# Multi-ancestry GWAS deciphers genetic architecture of abdominal aortic aneurysm and highlights *PCSK9* as a therapeutic target

**DOI:** 10.1101/2022.05.27.22275607

**Authors:** Tanmoy Roychowdhury, Derek Klarin, Michael G Levin, Joshua M Spin, Yae Hyun Rhee, Alicia Deng, Colwyn A Headley, Ida Surakka, Noah L Tsao, Corry Gellatly, Verena Zuber, Fred Shen, Whitney E Hornsby, Ina Holst Laursen, Shefali S Verma, Adam E Locke, Gudmundur Einarsson, Gudmar Thorleifsson, Sarah E Graham, Ozan Dikilitas, Jack W Pattee, Renae L Judy, Ferran Pauls-Verges, Jonas B Nielsen, Brooke N Wolford, Ben M Brumpton, Jaume Dilmé, Olga Peypoch, Laura Calsina Juscafresa, Todd L Edwards, Dadong Li, Karina Banasik, Søren Brunak, Rikke L Jacobsen, Minerva T Garcia-Barrio, Jifeng Zhang, Lars M Rasmussen, Regent Lee, Ashok Handa, Anders Wanhainen, Kevin Mani, Jes S Lindholt, Lasse M Obel, Ewa Strauss, Grzegorz Oszkinis, Christopher P Nelson, Katie Saxby, Joost A van Herwaarden, Sander W van der Laan, Jessica van Setten, Mercedes Camacho, Frank M Davis, Rachael Wasikowski, Lam C Tsoi, Johann E Gudjonsson, Jonathan L Eliason, Dawn M Coleman, Peter K Henke, Santhi K Ganesh, Y Eugene Chen, Weihua Guan, James S Pankow, Nathan Pankratz, Ole B Pedersen, Christian Erikstrup, Weihong Tang, Kristian Hveem, Daniel Gudbjartsson, Solveig Gretarsdottir, Unnur Thorsteinsdottir, Hilma Holm, Kari Stefansson, Manuel A Ferreira, Aris Baras, Iftikhar J Kullo, Marylyn D Ritchie, Alex H Christensen, Kasper K Iversen, Nikolaj Eldrup, Henrik Sillesen, Sisse R Ostrowski, Henning Bundgaard, Henrik Ullum, Stephen Burgess, Dipender Gill, Katherine Gallagher, Maria Sabater-Lleal, DiscovEHR, Regeneron Genetics Center, UK Aneurysm Growth Study, DBDS Genomic Consortium, VA Million Veteran Program, Gregory T Jones, Matthew J Bown, Philip S Tsao, Cristen J Willer, Scott M Damrauer

## Abstract

Abdominal aortic aneurysm (AAA) is a common disease with significant heritability. In this study, we performed a genome-wide association meta-analysis from 14 discovery cohorts and uncovered 144 independent associations, including 97 previously unreported loci. A polygenic risk score derived from meta-analysis was able to explain AAA beyond clinical risk factors. Genes at AAA risk loci indicate involvement of lipid metabolism, vascular development and remodeling, extracellular matrix dysregulation and inflammation as key mechanisms in the pathogenesis of AAA. We further integrated functional data to elucidate expression of genes associated with AAA. These genes also indicate crossover between the development of AAA and other monogenic aortopathies, particularly via TGF-β signaling pathways. Motivated by the strong evidence for the role of lipid levels in AAA by PheWAS, we identified therapeutic opportunities using Mendelian Randomization and, in pre-clinical studies, we demonstrated that *PCSK9* inhibition in mice prevented the development of AAA.

## Supplementary Tables for "Multi-ancestry GWAS deciphers genetic architecture of abdominal aortic aneurysm and highlights *PCSK9* as a therapeutic target" (part 1 of 2)

### Sheet: S1
Table S1: Cohorts contributing to the discovery GWAS for abdominal aortic aneurysm
Cohort	Cases	Controls	Ancestry	Imputation panel	Association analysis	Number of variants	GC lambda (all)	GC lambda (<0.01)	GC lambda (0.01-0.05)	GC lambda (>0.05)
ARIC	408	8554	EUR	1KG	SNPTEST	20407887	1.25	1.39	1.03	1.01
CHB-CVDC+DBDS	3079	180236	EUR	1kG+HRC	SAIGE	7489769	1.07	1.05	1.05	1.07
CHIP+MGI	1283	12202	EUR	HRC	SAIGE	20699674	1.06	1.14	1	1.02
deCODE	1656	265410	EUR	deCODE	deCODE	14771657	1.1	1.15	0.97	0.99
DiscovEHR	2238	105433	EUR	HRC	REGENIE	8767326	1.04	1.02	1.04	1.05
eMERGE	3092	15025	EUR	HRC	PLINK	7633402	1.03	NA	1.02	1.03
eMERGE	119	603	AFR	HRC	PLINK	13196240	0.18	NA	0.18	0.18
HUNT	734	68901	EUR	HRC	SAIGE	23134895	0.7	0.62	1	0.99
Mayo VDB	771	4913	EUR	HRC	SAIGE	15730490	1.07	1.13	1.01	1
MVP	17672	303695	EUR	1KG+AGR	PLINK2	26319140	0.99	0.91	1.06	1.21
MVP	1888	87728	AFR	1KG+AGR	PLINK2	38934642	0.97	0.93	1.02	1.06
NZ1	608	612	EUR	1KG	PLINK	7315095	1.26	2.17	1.06	1.06
NZ2	397	384	EUR	1KG	PLINK	7302959	1.28	2.11	1.06	1.04
PMBB	388	9879	EUR	1KG	PLINK	6512545	1.02	NA	0.98	1.02
TABS	52	483	EUR	HRC	SAIGE	9443602	0.77	0.5	0.95	0.94
UKAGS+VIVA	3595	15773	EUR	1KG	PLINK	3586143	1.1	NA	1.03	1.16
UKBB	1241	6276	EUR	HRC	SNPTEST	9884304	1.03	1.04	1.02	1.04

### Sheet: S2
Table S2: Index variants at genome-wide significant loci from the discovery GWAS for AAA
	chr	pos	ref	alt	N	AF	Direction	Effectsize	Effectsize_SD	pvalue	Het_pvalue	ID	start	end	overlap	Nearest gene	Missense variant (R2 > 0.8 with index variant)	Meta_excluding_MVP_EUR_P	MVP_EUR_P
	1	9438175	C	T	1104430	0.5473	-----+------?-+-+	-0.0691	0.0086	7.667e-16	0.4952	rs12408895	8438175	10438175	novel	SPSB1		1.034e-06	5.30506e-11
	1	17301780	G	A	1123480	0.5129	+--+-------------	-0.0451	0.0081	2.169e-08	0.6099	rs761422	16301780	18301780	novel	MFAP2		1.982e-07	0.00723149
	1	55505647	G	T	1110800	0.0144	---+-------?-??-?	-0.3259	0.0404	7.335e-16	0.7547	rs11591147	54505647	56505647	known	PCSK9	PCSK9:p.R46L	5.18e-09	1.72826e-08
	1	92340684	G	A	1123420	0.3085	++++++++-++-+++-+	0.0587	0.0086	1.099e-11	0.09145	rs1192524	91340684	93340684	novel	TGFBR3		1.986e-06	8.70327e-07
	1	109817590	G	T	1123790	0.2223	--------+--------	-0.132	0.0097	2.004e-42	0.00265	rs12740374	108817590	110817590	known	CELSR2		4.515e-25	1.31411e-19
	1	150296298	C	T	748188	0.3876	--++-?-?------?-+	-0.0567	0.0086	5.287e-11	0.9377	rs1260400	149296298	151296298	novel	PRPF3	ECM1:p.T(130/157)M;p.G(290/415/442)S	1.394e-05	6.14989e-07
	1	154425456	G	A	1123800	0.3899	--+-------------+	-0.0939	0.0082	3.576e-30	0.3366	rs12126142	153425456	155425456	known	IL6R	IL6R:p.D(161/358)V	5.142e-17	3.73333e-15
	1	172333448	G	A	1122270	0.4474	-+++++++++-++?-+-	0.0618	0.0082	3.975e-14	0.1515	rs2227200	171333448	173333448	novel	DNM3		1.964e-05	7.08298e-11
	1	214405605	C	A	1123700	0.3288	+++-+++++++++++++	0.0828	0.0086	3.944e-22	0.007268	rs1660364	213405605	215405605	known	SMYD2		1.831e-15	8.46579e-09
	1	218615451	C	A	1123500	0.7114	----------++-----	-0.0623	0.0089	2.637e-12	0.03856	rs991967	217615451	219615451	novel	TGFB2		9.853e-12	0.00298246
	1	221115395	G	T	1123750	0.4049	-----------+-++--	-0.049	0.0081	1.267e-09	0.1667	rs2807875	220115395	222115395	novel	HLX		1.477e-05	1.61474e-05
FAILED INTERNAL REPLICATION	10	30190098	G	T	409595	0.0009	?-?????????????+?	2.3338	0.4121	1.482e-08	0.702	rs138844785	29190098	31190098	novel	JCAD		1.433e-08	0.773116
	10	64406358	G	C	1123530	0.6403	-----------+-+--+	-0.0656	0.0084	5.53e-15	0.6668	rs12768538	63406358	65406358	novel	AC067752.1,ZNF365		3.53e-08	1.96771e-08
	10	75673101	C	T	1123780	0.2447	+++-+++++++-+++-+	0.0653	0.0093	2.184e-12	0.1625	rs2227564	74673101	76673101	novel	C10orf55,PLAU	PLAU:p.L(105/124/141)P	4.814e-11	0.000663426
	10	82238403	C	T	1123800	0.2049	+-------------+--	-0.065	0.0099	5.28e-11	0.5674	rs35414786	81238403	83238403	novel	TSPAN14		1.509e-05	4.90155e-07
	10	91002927	C	T	1123750	0.3442	++-++++++++-+-++-	0.0733	0.0083	8.597e-19	0.4724	rs1412444	90002927	92002927	known	LIPA	LIPA:p.T16P	1.917e-08	2.26755e-12
	10	95898681	G	A	1123740	0.5228	+++-+++++++++++++	0.0923	0.0081	3.393e-30	0.9488	rs731141	94898681	96898681	novel	PLCE1		3.51e-19	3.92233e-13
	10	105640978	C	T	1123580	0.4932	++--++++++-+++-++	0.0563	0.0079	1.131e-12	0.06167	rs7100920	104640978	106640978	novel	STN1		1.831e-10	0.000221459
	10	114758349	C	T	1123770	0.2906	-----+-------+---	-0.0481	0.0087	3.576e-08	0.57	rs7903146	113758349	115758349	novel	TCF7L2		0.0002585	2.64128e-05
	11	199492	G	A	1114820	0.0694	++?++++++++++-+++	0.0921	0.0166	2.781e-08	0.5695	rs72878024	1	1199492	novel	ODF3,BET1L	ODF3:p.A220T	2.081e-05	0.000296311
	11	17310391	C	T	1123430	0.2913	--+-------+----+-	-0.0533	0.009	2.685e-09	0.186	rs55948574	16310391	18310391	novel	NUCB2	NUCB2:p.Q(116/308/338)E	2.048e-05	2.53863e-05
	11	27646246	C	T	1123800	0.276	--++---+------+-+	-0.0524	0.009	5.149e-09	0.1619	rs11030087	26646246	28646246	novel	BDNF		9.452e-05	9.40821e-06
	11	46379442	C	T	1123800	0.686	--+----+--+------	-0.0607	0.0087	2.584e-12	0.7842	rs11038871	45379442	47379442	novel	DGKZ	DGKZ:p.Q21R	1.324e-06	2.89642e-07
	11	77727283	G	A	1104430	0.8356	+--+-------+?----	-0.0632	0.0115	3.9e-08	0.8672	rs7928656	76727283	78727283	novel	KCTD14		0.001038	5.08094e-06
	11	89224718	G	T	1104430	0.738	--+---------?+---	-0.0589	0.0104	1.469e-08	0.6963	rs2289123	88224718	90224718	novel	NOX4		0.0009373	1.8176e-06
	11	102795606	G	A	1104430	0.2212	++-++++++++-?++-+	0.0946	0.01	2.269e-21	0.1741	rs1892971	101795606	103795606	novel	MMP13		4.433e-10	4.03405e-13
	11	110229530	C	T	1123630	0.0813	+++-++++++-++--+-	0.1079	0.0144	5.935e-14	0.4205	rs10891091	109229530	111229530	novel	RDX		9.195e-10	6.44822e-06
	11	116648917	G	C	1122580	0.8555	-------------?-+-	-0.1285	0.011	1.187e-31	0.01503	rs964184	115648917	117648917	known	ZPR1		5.297e-13	2.50596e-21
	11	130280667	G	A	1104430	0.3707	------------?----	-0.1108	0.0089	7.031e-36	0.5821	rs4936098	129280667	131280667	known	ADAMTS8		5.993e-19	4.64645e-19
	12	19930494	G	A	930212	0.9066	++++?++++++?+-+++	0.1428	0.0155	2.531e-20	0.8664	rs77925345	18930494	20930494	novel	AEBP2		3.97e-10	5.20535e-12
	12	48195873	C	T	1123530	0.2369	++++++++++-++-+++	0.0528	0.0095	2.36e-08	0.2233	rs73107993	47195873	49195873	novel	HDAC7		0.0004529	8.70925e-06
	12	57527283	C	T	1123550	0.5909	-++++++++++++++++	0.0905	0.0081	4.3e-29	0.6926	rs11172113	56527283	58527283	known	LRP1		7.713e-16	3.33033e-15
	12	62575791	G	A	921118	0.1045	+++-?++++++-?+-++	0.0867	0.0143	1.213e-09	0.426	rs11612171	61575791	63575791	novel	FAM19A2		1.252e-05	1.47405e-05
	12	125259751	C	A	837367	0.7644	+++++?++++-+?+++-	0.079	0.0108	3.351e-13	0.6973	rs12578371	124259751	126259751	novel	SCARB1		4.698e-06	6.79216e-09
	13	22871446	G	A	1104430	0.7749	+++++++++++-?-+++	0.1355	0.0103	1.172e-39	0.07199	rs7994761	21871446	23871446	known	FGF9		4.074e-18	5.41281e-24
	13	111060819	C	T	1104430	0.2437	------------?----	-0.0714	0.0098	2.842e-13	0.6916	rs34402154	110060819	112060819	novel	COL4A2		5.901e-12	0.000396363
	13	113637010	G	T	1104430	0.3026	-+++++++++++?+++-	0.0653	0.0093	2.219e-12	0.1962	rs3011545	112637010	114637010	novel	MCF2L		2.571e-10	0.000216667
	14	59903104	C	A	1104430	0.5155	------------?--+-	-0.0497	0.0085	5.452e-09	0.7404	rs3850306	58903104	60903104	novel	GPR135		5.698e-05	1.87223e-05
	14	75537381	C	T	1123800	0.4121	-------+-----+---	-0.055	0.0082	1.901e-11	0.5678	rs11546525	74537381	76537381	novel	ZC2HC1C		1.084e-05	2.49541e-07
	14	100135306	G	A	1123720	0.4126	----------+--+-++	-0.0489	0.0081	1.733e-09	0.7029	rs12436072	99135306	101135306	novel	HHIPL1	HHIPL1:p.V692A	1.408e-06	0.000192948
	15	48729030	C	T	1122500	0.8973	-------------?--+	-0.0856	0.0132	8.402e-11	0.3508	rs363820	47729030	49729030	novel	FBN1		1.989e-08	0.000348248
	15	58988380	C	T	1104430	0.6745	++++++++++++?+++-	0.0694	0.0096	5.362e-13	0.9891	rs11856657	57988380	59988380	novel	ADAM10		1.154e-07	6.8557e-07
	15	61061261	C	T	1123760	0.4935	------+----+-----	-0.0444	0.008	2.459e-08	0.8775	rs12591781	60061261	62061261	novel	RORA		9.705e-05	5.28222e-05
	15	63990599	G	A	1123610	0.1191	--+----------+--+	-0.0705	0.0126	2.214e-08	0.3306	rs113192897	62990599	64990599	novel	HERC1	FBXL22:p.V(12/109/115)L	1.609e-06	0.00165156
	15	67628221	G	T	1104430	0.5806	------------?---+	-0.0605	0.0087	4.204e-12	0.1378	rs72745452	66628221	68628221	novel	IQCH		2.209e-07	2.6112e-06
	15	72901549	C	A	1122300	0.64	++--+++++++++?++-	0.0495	0.0088	1.528e-08	0.5902	rs112038040	71901549	73901549	novel	ARIH1		0.0001967	1.41587e-05
	15	74226145	G	A	1104430	0.317	++++++++++++?-+++	0.0637	0.0089	7.403e-13	0.7979	rs58270968	73226145	75226145	novel	LOXL1	LOXL1:p.R141L	3.677e-06	2.61681e-08
	15	78867482	C	A	1123800	0.6647	-----------------	-0.103	0.0083	2.121e-35	0.8681	rs17486278	77867482	79867482	known	CHRNA5	CHRNA5:p.D398N	5.871e-20	1.5672e-17
	15	95819546	G	C	1104430	0.1961	++-+++++++-+?++++	0.059	0.0106	2.76e-08	0.2514	rs35260437	94819546	96819546	novel	MCTP2		4.667e-08	0.00992133
	16	56990716	C	A	1123790	0.3164	--++-------+--+--	-0.0718	0.0086	4.911e-17	0.578	rs247617	55990716	57990716	novel	CETP		3.499e-13	3.90499e-06
	16	70011947	C	CTA	886722	0.733	?++?++???+?-???-?	0.069	0.0122	1.395e-08	0.2798	rs200930372;rs201313462	69011947	71011947	novel	CLEC18A		0.001476	1.89722e-06
	16	71931995	C	T	1123770	0.9439	---+----+--+---+-	-0.1025	0.0176	6.39e-09	0.3621	rs72801778	70931995	72931995	novel	IST1		0.000419	2.25392e-06
	16	73097956	C	T	1104430	0.7241	+++++-++++++?++++	0.0544	0.0096	1.742e-08	0.9147	rs739414	72097956	74097956	novel	ZFHX3		0.0001229	2.83392e-05
	16	75451461	G	A	1104430	0.6276	--++--------?--+-	-0.0571	0.0087	4.733e-11	0.4955	rs11149831	74451461	76451461	novel	AC009163.4,CFDP1		9.306e-07	7.71861e-06
	16	81595405	C	T	1104430	0.5141	--------+---?---+	-0.0498	0.0085	5.575e-09	0.2111	rs12929809	80595405	82595405	novel	CMIP		2.631e-06	0.000292633
	16	84919525	G	A	1104430	0.7498	---+--------?-+-+	-0.0667	0.0098	8.877e-12	0.9961	rs35254673	83919525	85919525	known	CRISPLD2		1.148e-05	1.0809e-07
	17	27648542	G	A	921118	0.1297	+--+?-------?----	-0.0813	0.0135	1.525e-09	0.6205	rs56853305	26648542	28648542	novel	NUFIP2		0.0002407	1.1025e-06
	17	57859210	G	A	1123630	0.5301	+++++++++++++-+-+	0.0658	0.0081	2.892e-16	0.6966	rs2150879	56859210	58859210	novel	VMP1	TUBD1: p.M(9/76)T	1.854e-07	1.21279e-10
	17	60767135	G	A	1104430	0.5953	+++-+++++++-?+++-	0.0549	0.0086	1.921e-10	0.8211	rs56288724	59767135	61767135	novel	MRC2		5.528e-05	5.39031e-07
	17	67136325	G	C	1093440	0.9703	+----+----+??---?	-0.1535	0.0251	9.51e-10	0.006889	rs117753190	66136325	68136325	novel	ABCA6		4.579e-06	3.39331e-05
	18	20282856	C	T	1123650	0.6723	-------------+--+	-0.1021	0.0086	1.012e-32	0.01796	rs434182	19282856	21282856	known	RBBP8		1.05e-23	5.27592e-12
	18	48604010	AT	A	946090	0.0371	?+-?++??++?????+?	0.1616	0.0254	2.089e-10	0.7883	rs139264364	47604010	49604010	novel	SMAD4		4.984e-05	4.78914e-07
	19	2236637	C	T	1104430	0.8889	+++++++++++-?--+-	0.1198	0.0165	3.455e-13	0.4625	rs7249204	1236637	3236637	novel	SF3A2,PLEKHJ1		2.634e-08	2.01443e-06
	19	8670147	C	T	1092170	0.0349	---+-------????++	-0.146	0.0265	3.383e-08	0.5592	rs62621197	7670147	9670147	novel	ADAMTS10	ADAMTS10:p.R62Q	0.002966	1.24761e-06
	19	11189764	C	T	1123770	0.8802	++++++++++-++++++	0.1654	0.0128	2.679e-38	0.126	rs73015011	10189764	12189764	known	SMARCA4		2.871e-26	9.10742e-15
	19	41117300	G	A	1093050	0.0135	---?-------??---?	-0.3383	0.0421	9.432e-16	0.9823	rs34093919	40117300	42117300	novel	LTBP4	LTBP4: p.D(205/685/715/752)N	5.751e-09	2.02033e-08
	19	44153100	G	A	1121680	0.8477	---+---------??--	-0.0956	0.0112	1.209e-17	0.5642	rs4760	43153100	45153100	novel	PLAUR	PLAUR: p.L(268/272/317)P	4.656e-09	2.69541e-10
	19	45411941	C	T	1111360	0.8472	-----------?-??--	-0.1439	0.011	5.406e-39	0.2574	rs429358	44411941	46411941	known	APOE	APOE:p.C(130/156)R	2.067e-20	9.36163e-21
	19	47182942	C	T	1121570	0.1246	++++++++++-++??++	0.0816	0.0121	1.381e-11	0.7095	rs137882482	46182942	48182942	novel	PRKD2		2.875e-06	7.56851e-07
	2	20878105	G	A	1123610	0.6444	-----------+-----	-0.0835	0.0083	6.327e-24	0.165	rs9306894	19878105	21878105	known	GDF7		4.042e-13	1.17e-12
	2	46758015	C	A	1123650	0.0949	++++++++-+++++---	0.0765	0.0135	1.647e-08	0.584	rs72800535	45758015	47758015	novel	ATP6V1E2		0.001778	8.524e-07
	2	69381569	G	A	1103650	0.5627	------------?+?-+	-0.0532	0.0086	6.07e-10	0.6887	rs13384676	68381569	70381569	novel	ANTXR1		1.616e-07	0.00028116
	2	105911258	C	A	1104430	0.7106	+++++-+-++++?+-++	0.0539	0.0094	1.1e-08	0.1485	rs2576748	104911258	106911258	novel	TGFBRAP1		0.0007718	1.90462e-06
	2	109810664	G	A	1123640	0.7966	---+---+---------	-0.0597	0.0102	4.224e-09	0.3893	rs13417446	108810664	110810664	novel	SH3RF3		8.696e-05	7.89229e-06
	2	113841030	G	A	1123780	0.5915	++--++++++++++++-	0.0664	0.008	1.535e-16	0.8048	rs6734238	112841030	114841030	novel	IL1F10		1.972e-09	9.13299e-09
FAILED INTERNAL REPLICATION	2	127718468	G	A	98187	0.9991	??-????????????-?	-2.751	0.5027	4.45e-08	0.4448	rs192868254	126718468	128718468	novel	TEX51		4.45e-08	1
	2	163110536	G	A	1123770	0.4083	--++------+------	-0.0543	0.0082	3.02e-11	0.03905	rs2111485	162110536	164110536	novel	FAP	IFIH1:p.A946T	1.253e-10	0.00265887
	2	174038002	C	T	1123710	0.8128	-+-+++++-++++++++	0.0592	0.0104	1.116e-08	0.824	rs17710437	173038002	175038002	novel	MAP3K20		0.0001649	1.23133e-05
	2	227105752	AAGG	A	722567	0.6295	?++??+???+?++??+?	0.0566	0.01	1.6e-08	0.8378	rs112332675;rs374119562	226105752	228105752	novel	IRS1		4.319e-05	4.06949e-05
	20	10681223	G	T	1123570	0.9411	--+-----------++-	-0.0925	0.0169	4.155e-08	0.4886	rs76631336	9681223	11681223	novel	JAG1		0.0003736	2.07527e-05
	20	44586023	C	T	1123720	0.1509	+++++++++++++++++	0.1586	0.0108	1.446e-48	0.7459	rs3827066	43586023	45586023	known	ZNF335		8.898e-24	3.51723e-27
	20	47261017	C	T	1123800	0.7368	---+------------+	-0.0606	0.0089	8.013e-12	0.7952	rs6066802	46261017	48261017	novel	PREX1		2.163e-08	3.76261e-05
	20	62402628	G	A	1104430	0.3141	--+------+--?-+--	-0.0575	0.009	2.027e-10	0.9287	rs73143503	61402628	63402628	known	ZBTB46		3.933e-06	8.91306e-06
	21	39819830	C	T	1105250	0.3337	+++-+-++++++?++++	0.0833	0.0092	9.564e-20	0.2855	rs2836411	38819830	40819830	known	ERG		1.446e-12	4.73297e-09
	22	19872645	C	T	921118	0.1674	++-+?+++++++?++-+	0.0675	0.0119	1.499e-08	0.5131	rs35934224	18872645	20872645	novel	TXNRD2		4.127e-05	7.06523e-05
Excluded as MAF < 0.01	22	25903792	G	A	409595	0.0001	?+?????????????+?	2.5698	0.4704	4.684e-08	0.2039	rs530948381	24903792	26903792	novel	GRK3		0.008774	4.98693e-07
	22	29400515	G	A	1104430	0.1646	++-+++++++++?+++-	0.08	0.0113	1.856e-12	0.9358	rs8142788	28400515	30400515	novel	ZNRF3		1.162e-06	2.2676e-07
	22	30764664	C	T	1123760	0.6744	--++----+----++-+	-0.0579	0.0085	8.372e-12	0.3524	rs59731356	29764664	31764664	novel	CCDC157		3.867e-06	3.01734e-07
	3	49956036	G	A	1102430	0.0627	--+-----+-+-???--	-0.1008	0.0184	4.615e-08	0.2046	rs142344547	48956036	50956036	novel	MON1A		7.428e-06	0.000827328
	3	141105570	G	A	1123780	0.5473	+++++++++++++--++	0.0503	0.008	3.142e-10	0.5236	rs724016	140105570	142105570	novel	ZBTB38		2.165e-06	2.53776e-05
	3	169477506	G	A	1123460	0.7429	---+-+-----+-++-+	-0.0585	0.009	7.738e-11	0.2051	rs12638862	168477506	170477506	novel	ACTRT3	LRRC34:p.L(35/225/241/254/286)I;p.S(188/249)R	1.128e-08	0.000419053
	4	16885455	G	A	1104430	0.4835	---+--------?-+--	-0.057	0.0086	3.394e-11	0.6602	rs4698161	15885455	17885455	novel	LDB2		0.0005634	2.31668e-09
	4	54596466	G	T	856679	0.7984	---+-?----------+	-0.0741	0.0105	1.437e-12	0.3515	rs2245157	53596466	55596466	novel	AC058822.1		1.869e-10	0.000360883
	4	88775160	T	A	1123700	0.6593	++-+++++++++++++-	0.0598	0.0084	1.166e-12	0.1788	rs899040	87775160	89775160	known	MEPE		1.331e-06	1.16513e-07
	4	100284685	T	A	1123750	0.7021	--++----+--+-+---	-0.0499	0.0087	9.181e-09	0.2721	rs1229849	99284685	101284685	novel	ADH1C		2.894e-06	0.000493906
	4	103411099	G	A	1123700	0.3916	++-++++++++++++++	0.0487	0.0083	3.877e-09	0.4397	rs2125213	102411099	104411099	novel	NFKB1		1.468e-07	0.0023506
	4	146809016	G	T	1122340	0.5191	-------------?---	-0.0462	0.008	9.259e-09	0.8993	rs7662069	145809016	147809016	novel	ZNF827		6.155e-07	0.00167254
	5	1286516	C	A	1123500	0.4994	+++-++++++++++-+-	0.0467	0.0079	3.159e-09	0.9668	rs2736100	286516	2286516	novel	TERT		8.524e-07	0.000497664
	5	52723007	G	A	1104430	0.3919	+++++++++++-?++--	0.0532	0.0087	7.938e-10	0.881	rs1423561	51723007	53723007	novel	FST		2.307e-05	6.24008e-06
	5	55807370	C	T	1123800	0.7254	+++++++++++-+-++-	0.0523	0.0091	8.541e-09	0.617	rs464605	54807370	56807370	novel	C5orf67		8.663e-07	0.00129553
	5	74651084	G	A	1123800	0.5587	----------++-----	-0.0466	0.0081	7.809e-09	0.231	rs3846662	73651084	75651084	novel	HMGCR		9.108e-06	0.000157073
	5	77881710	G	A	1123430	0.4528	++--+++++++-++-++	0.0584	0.008	3.736e-13	0.8173	rs890746	76881710	78881710	novel	LHFPL2		6.221e-07	7.79247e-08
	5	82810884	C	T	1112790	0.9572	++-++++++++?+0++?	0.1487	0.0209	1.022e-12	0.06939	rs34580448	81810884	83810884	novel	VCAN	VCAN:p.K(301/349)E	8.083e-11	0.000256377
	5	101460926	G	T	1123520	0.0817	+------------++--	-0.088	0.0156	1.763e-08	0.1647	rs73177279	100460926	102460926	novel	SLCO4C1		3.546e-05	0.00010078
	5	108191536	G	C	1104430	0.2159	-++-+++--+++?++++	0.0565	0.0099	1.294e-08	0.1047	rs10065611	107191536	109191536	novel	FER		0.0001677	1.49032e-05
	5	122448927	G	A	1104430	0.44	--+-----+--+?----	-0.0539	0.0084	1.295e-10	0.2462	rs335183	121448927	123448927	novel	PRDM6		7.769e-05	2.21078e-07
Excluded as MAF < 0.01	6	25424118	GTCTTCCTGCC	G	409595	0.0008	?+?????????????+?	2.0057	0.3656	4.113e-08	0.416	rs561562835	24424118	26424118	novel	CARMIL1		2.101e-07	0.0475762
	6	36648816	T	A	1104430	0.5858	+-------+---?+--+	-0.0558	0.0086	6.803e-11	0.4255	rs3176336	35648816	37648816	known	CDKN1A	CDKN1A:p.D28G	0.003179	4.04058e-10
	6	43806609	G	A	1123550	0.6779	+++++++-+++++-++-	0.0559	0.0086	1.018e-10	0.2785	rs881858	42806609	44806609	novel	VEGFA		0.0002931	1.73256e-08
	6	56102126	C	T	1104430	0.5517	++--+++++++-?++--	0.0514	0.0086	2.104e-09	0.194	rs2223598	55102126	57102126	novel	COL21A1		5.459e-06	6.72873e-05
	6	112398675	GTTTTC	G	906072	0.7109	?--?--???-?--??-?	-0.0729	0.0098	1.138e-13	0.8045	rs147163233;rs60163160	111398675	113398675	novel	TUBE1		2.68e-07	4.72001e-08
	6	140527046	G	A	1103710	0.055	++-++++-+-++?+++?	0.1037	0.0182	1.241e-08	0.2118	rs72975824	139527046	141527046	novel	CITED2		5.596e-05	4.3007e-05
	6	161010118	G	A	1121800	0.9297	-----------+-??--	-0.2367	0.0151	1.82e-55	0.4084	rs10455872	160010118	162010118	known	LPA		1.362e-30	1.91001e-27
	6	169577986	G	A	1123680	0.9301	-----+-++--+-----	-0.1056	0.0157	1.741e-11	0.3335	rs34927895	168577986	170577986	novel	THBS2		5.136e-05	2.34941e-08
	7	40840970	C	T	1123540	0.3317	+++-+++++++++++++	0.0864	0.0085	1.918e-24	0.0139	rs17688414	39840970	41840970	novel	SUGCT		9.988e-20	8.95888e-08
	7	92248076	C	T	1123660	0.3145	+++-++-+++++++++-	0.0628	0.0084	9.307e-14	0.6528	rs42235	91248076	93248076	novel	CDK6		2.509e-07	4.85867e-08
	8	10638333	C	T	1103650	0.5914	---+--+-----?-?--	-0.0479	0.0085	1.978e-08	0.9663	rs1115866	9638333	11638333	novel	PINX1		0.0001746	2.31326e-05
	8	19820405	G	A	1123750	0.272	--------------+--	-0.0792	0.009	9.47e-19	0.3584	rs331	18820405	20820405	novel	LPL		4.321e-15	3.24239e-06
	8	25314571	G	C	1123580	0.3659	+--+------+---+--	-0.0477	0.0083	9.975e-09	0.3361	rs1506871	24314571	26314571	novel	KCTD9		1.069e-05	0.000184805
	8	27415350	C	A	1123430	0.8054	-+++++++++-++++++	0.0671	0.0103	6.221e-11	0.2692	rs73227362	26415350	28415350	novel	EPHX2		1.01e-05	9.37322e-07
FAILED INTERNAL REPLICATION	8	117751676	G	T	158860	0.9996	????????-??????-?	-2.7188	0.48	1.477e-08	0.8898	rs537441380	116751676	118751676	novel	EIF3H		1.477e-08	1
	8	124552160	G	C	940191	0.3741	-+++?++++++++++++	0.0468	0.0085	3.999e-08	0.2659	rs2280921	123552160	125552160	novel	FBXO32		3.772e-07	0.00535312
	8	126482077	G	A	1123770	0.4914	++++++++++--+-++-	0.0722	0.008	1.606e-19	0.4147	rs2954021	125482077	127482077	known	TRIB1		3.422e-11	4.64808e-10
	9	22098574	G	A	1122570	0.5236	---+---------?---	-0.182	0.008	1.67e-114	0.3116	rs4977574	21098574	23098574	known	AL359922.1		2.443e-65	7.28974e-53
	9	113596728	C	T	1122880	0.6964	++--+++++++++-?++	0.0494	0.0087	1.474e-08	0.7568	rs4323539	112596728	114596728	novel	MUSK		1.116e-06	0.00167609
	9	124422403	G	A	1123670	0.2653	+++++++++++++++--	0.1018	0.0088	9.525e-31	0.02095	rs7025486	123422403	125422403	known	DAB2IP		5.056e-19	8.23244e-14

### Sheet: S3
Table S3: Additional independent variants at the loci identified in S2
chr	pos	rsid	ref	alt	AF	N	Effectsize	Effectsize_SD	pvalue	Nearest protein coding gene
1	9339467	rs9442580	C	T	0.1326	1123730	0.0748	0.0117	1.5e-10	H6PD		These are different from nearest protein coding genes of 126 index variants
1	92079581	rs4658246	T	A	0.6025	1123420	0.0492	0.0082	2.111e-09	TGFBR3
1	218520995	rs6658835	G	A	0.7056	1104430	-0.0546	0.0093	4.613e-09	TGFB2
2	21383353	rs34468875	C	T	0.4109	1103650	0.0564	0.0086	6.488e-11	TDRD15
4	55121921	rs4422471	C	T	0.1464	1104430	-0.0818	0.0122	1.972e-11	PDGFRA,AC058822.1
5	52783408	rs1469101	C	T	0.6179	1104430	0.0479	0.0086	2.732e-08	FST
6	160678391	rs547413889	C	T	0.0007	409595	1.2405	0.2226	2.496e-08	SLC22A2
6	161013013	rs140570886	C	T	0.9849	927907	-0.3988	0.0325	1.36e-34	LPA
7	40431132	rs79486579	C	A	0.8991	956357	-0.1199	0.0152	3.584e-15	SUGCT
7	41619741	rs508391	C	T	0.0443	1094170	0.1701	0.0274	5.691e-10	INHBA
8	19813529	rs268	G	A	0.9815	1112760	-0.1958	0.0315	4.807e-10	LPL
8	19851897	rs78131387	C	T	0.9699	1113290	-0.1432	0.0241	2.815e-09	LPL
10	65027143	rs7098181	G	T	0.4141	1104430	-0.048	0.0084	1.112e-08	JMJD1C
10	96069875	rs11187851	G	A	0.273	1123790	-0.0778	0.009	4.993e-18	PLCE1
11	102748695	rs17368814	G	A	0.8733	1123800	0.1012	0.0124	3.025e-16	MMP12
12	125303254	rs112403212	C	T	0.1412	1103210	0.0828	0.0125	3.135e-11	SCARB1
14	76442362	rs3917165	C	T	0.0652	1104430	0.0975	0.0171	1.217e-08	TGFB3,IFT43
15	74716174	rs11856835	G	A	0.4856	1123790	0.0502	0.008	4.297e-10	SEMA7A
16	72149061	rs6416742	C	T	0.3565	1123420	0.0452	0.0083	4.81e-08	PMFBP1
16	84856532	rs9939197	G	A	0.3112	1104430	0.0547	0.0091	1.573e-09	CRISPLD2
18	20103067	rs7240701	C	T	0.9494	1123620	-0.1514	0.018	4.021e-17	CTAGE1
21	40028421	rs8134664	C	T	0.2236	1124610	-0.066	0.0097	1.067e-11	ERG
21	40418182	rs9979932	C	T	0.5998	1105250	0.0465	0.0088	1.089e-07	PSMG1

### Sheet: S4
Table S4: Cox proportional Hazards model performance statistics in UKBB white British
Model name	Variables	Harrel's C-index	lower 95% confidence interval	upper 95% confidence interval
Age	Age, Age^2	0.786408	0.774647	0.798169
Sex	Sex	0.698879	0.687069	0.710689
Age&Sex (Baseline)	Age, Age^2, Sex	0.849694	0.839561	0.859826
LDL	Age, Age^2, Sex, LDL	0.85178	0.841612	0.861948
HDL	Age, Age^2, Sex, HDL	0.865399	0.855405	0.875392
TG	Age, Age^2, Sex, TG	0.852817	0.842738	0.862895
TC	Age, Age^2, Sex, TC	0.853769	0.843601	0.863938
Current Smoking	Age, Age^2, Sex, Current smoking status	0.872457	0.862791	0.882122
SBP	Age, Age^2, Sex, SBP	0.850005	0.839875	0.860135
DBP	Age, Age^2, Sex, DBP	0.850105	0.839895	0.860316
Cholesterol medication	Age, Age^2, Sex, Cholesterol medication	0.850766	0.840704	0.860827
Blood pressure Medication	Age, Age^2, Sex, Blood pressure medication	0.849785	0.839646	0.859925
Clinical	Age, Age^2, Sex, LDL, HDL, TG, TC, Current Smoking status, Cholesterol Medication, Blood pressure medication	0.884225	0.874616	0.893834
AAAGen PRS	Age, Age^2, Sex, AAAGen PRS	0.882178	0.87202	0.892337
Clinical&PRS	Age, Age^2, Sex, LDL, HDL, TG, TC, Current Smoking status, Cholesterol Medication, Blood pressure medication, AAAGen PRS	0.903538	0.894098	0.912977

### Sheet: S5
Table S5: Gene-set enrichment analysis by DEPICT
Gene set	P-value	FDR	Genes(z-score>2.58)
blood vessel development	2.87e-12	<0.01	SOX7|LAMA4|ERG|COL4A2|LOXL1|LDB2|SEMA3F|FBN1|ENSG00000241528|HLX|MRC2|PDGFRA|THBS2|ADAMTS7|NOX4|ECM1|VEGFA|VCAN|SH3PXD2A|PVRL2
vasculature development	1.27e-11	<0.01	SOX7|LAMA4|ERG|COL4A2|ENSG00000241528|LDB2|LOXL1|SEMA3F|FBN1|ADAMTS7|NOX4|MRC2|THBS2|VCAN|SH3PXD2A|HLX|ECM1|PDGFRA|VEGFA|PVRL2
blood vessel morphogenesis	1.43e-11	<0.01	SOX7|ERG|LAMA4|COL4A2|SEMA3F|LDB2|ADAMTS7|LOXL1|VEGFA|HLX|ECM1|NOX4|ENSG00000241528|PVRL2|MRC2|C3orf54
abnormal cell migration	1.53e-10	<0.01	COL4A2|SMAD3|DAG1|PLCE1|PIK3C2A|MIR21|JAG1|TRIB1|CREB3L1|FBN1
angiogenesis	4.09e-10	<0.01	SOX7|ERG|LAMA4|SEMA3F|COL4A2|LDB2|NOX4|HLX|VEGFA|ADAMTS7|HHIPL1
response to oxygen levels	3.84e-09	<0.01	VEGFA|FUT11|ENSG00000241528|MMP3|FBXO32|ADAMTS8|MMP12
aging	5.21e-09	<0.01	PLAU|SLC18A1
complete embryonic lethality during organogenesis	7.82e-09	<0.01	GATA6|SOX7|PRDM6|ADAM10|MYBPC3|ARID3B|COL4A2|VEGFA|ERG|JMJD1C|LAMA4|KANK2|DAG1|TGFBR3|MTMR3|NEK9|COL21A1
partial lethality throughout fetal growth and development	8.35e-09	<0.01	TCF7L2|SEMA3F|PVRL2|ZFHX3|FBN1|KANK2|DAG1|TGFBR3|SMAD3|ADAM10|ENSG00000091436|FST|TTC28|C9orf53|RPRD2
regulation of cellular component movement	9.48e-09	<0.01	SOX7|MMP3|LAMA4|PVRL2|PLAU|CLU|PDGFRA|ERG|CRISPLD2|LDB2|LOXL1|COL4A2|NOX4
regulation of cell motility	1.67e-08	<0.01	SOX7|MMP3|LAMA4|PDGFRA|PVRL2|CLU|PLAU|ERG|CRISPLD2|ENSG00000241528|IL34|LDB2|LHFPL2|LOXL1|ECM1
abnormal renal glomerulus morphology	1.74e-08	<0.01	PLTP|SEMA3F|PVRL2|COL4A2|SPSB1|NOX4|ABCA9|JMJD1C|PLCE1|LDB2|WFDC2|HEXA|ECM1|DAG1
hemorrhage	3.15e-08	<0.01	FBN1|COL4A2|VCAN|LOXL1|LAMA4|SOX7|DAG1|KANK2|APOA1|LDB2|PDGFRA|MRC2|ERG|LRP1|ADAM10|PVRL2|SMAD3|HLX|SEMA3F|SPSB1|APOB|ECM1|APOC3
embryonic growth retardation	3.43e-08	<0.01	GATA6|SOX7|MYBPC3|COL4A2|LAMA4|DOT1L|ARID3B|ADAM10|VEGFA|DAG1|ARIH1|PIK3C2A|JMJD1C|ERG|TCF7L2|LDLR|PRDM6|TGFBR3
abnormal cell adhesion	3.81e-08	<0.01	JAG1|FER|COL4A2|MLH3|C7orf10|KANK2|MMP12|DAAM1
abnormal artery morphology	5.04e-08	<0.01	LDB2|SEMA3F|SOX7|ERG|C1orf54|LAMA4|LOXL1|TGFB2|COL4A2|COL21A1|VEGFA|FBN1|ANTXR1|JAG1|PRDM6|CETP|ADAMTS10|HLX
regulation of cell migration	5.62e-08	<0.01	SOX7|LAMA4|MMP3|PVRL2|PDGFRA|CLU|ERG|PLAU|CRISPLD2|LDB2|ENSG00000241528|COL4A2|LOXL1
protease binding	6.26e-08	<0.01	IL1RN|APOB|HP|APOA5|RORA|APOA1|ECM1
abnormal vitelline vasculature morphology	6.79e-08	<0.01	SOX7|ERG|VEGFA|LAMA4|LDB2|COL4A2|SEMA3F|ADAM10|TGFBR3|FUT11|GATA6|PLCE1|TSPAN14
positive regulation of cellular component movement	6.91e-08	<0.01	MMP3|SOX7|PDGFRA|TGFB2|CRISPLD2|MMP12|CLU|LAMA4|PLAU|PVRL2|ST3GAL2|FAP
partial prenatal lethality	7.68e-08	<0.01	DAG1|SMAD4|MIR21|ADAM10|LDLR|SMAD3|NUFIP2
increased angiogenesis	9.45e-08	<0.01	LAMA4|THBS2|FAP|COL4A2|COL21A1|LHFPL2|VEGFA|SH3PXD2A|NOX4|ENSG00000184378|PREX1|LDB2
positive regulation of cell motility	9.8e-08	<0.01	MMP3|SOX7|PDGFRA|TGFB2|LAMA4|CRISPLD2|MMP12|CLU|PLAU|FAP|PVRL2
positive regulation of cell migration	1.43e-07	<0.01	MMP3|SOX7|TGFB2|PDGFRA|CRISPLD2|LAMA4|CLU|MMP12|PLAU|PVRL2
regulation of anatomical structure morphogenesis	1.59e-07	<0.01	PVRL2|SEMA3F|SOX7|DAB2IP|C3orf54|TGFB3
collagen binding	1.76e-07	<0.01	FAP|FBN1|THBS2|COL4A2|LOXL1|TGFB3|LAMA4|LRP1|CRISPLD2|VCAN|PDGFRA|MMP13|MRC2|MMP3|NOX4|SCGB1C1|COL21A1|KANK2|ANTXR1
response to hypoxia	2.18e-07	<0.01	VEGFA|ENSG00000241528|FUT11|FBXO32|C1orf51|SOX7
regulation of locomotion	2.26e-07	<0.01	SOX7|LAMA4|MMP3|PLAU|CLU|PVRL2|LDB2|PDGFRA|ENSG00000241528|IL34|ERG|LOXL1|HLX|CRISPLD2
positive regulation of locomotion	2.29e-07	<0.01	MMP3|SOX7|PDGFRA|TGFB2|CRISPLD2|LAMA4|CLU|PLAU|FAP|MMP12|LOXL1
abnormal vascular smooth muscle morphology	2.34e-07	<0.01	ADAMTS10|LAMA4|SEMA3F|ADAMTS8|C1orf54|COL4A2|KANK2|SOX7|LOXL1|FUT11|ADAMTS7|LDB2|MYBPC3|TSPAN14|NOX4|ERG|TGFB3
TGFBR3 PPI subnetwork	3.49e-07	<0.01	FBN1|LPL|ENSG00000224116|TSPAN14|DNM2|ANTXR1|LOXL1|VCAN|RNFT1
epithelial cell proliferation	3.92e-07	<0.01	FUT11|LAMA4|SOX7|SH3PXD2A|ANTXR1|PDGFRA|ABCA9
TGFB1 PPI subnetwork	4.18e-07	<0.01	FBN1|FAP|LOXL1|THBS2|LRP1|TGFB3|MMP3|VCAN|CLU|MMP13|MRC2|CRISPLD2|NOX4|ANTXR1|ECM1|COL4A2|PDGFRA|WWP2|SPSB1|C7orf10|FST|PI16
abnormal skeleton morphology	4.45e-07	<0.01	ANTXR1|MMP13|WWP2|PRDM6|PDGFRA|TGFB2|MRC2|SH3PXD2A|VCAN|SPSB1|WISP3|LAMA4|TRIB1|LHFPL2|FBN1|FAP|LRP1|TGFB3
transforming growth factor beta binding	5.23e-07	<0.01	LAMA4|ADAM10|IFT43|FBN1|SH3PXD2A|FUT11
growth factor binding	5.25e-07	<0.01	COL4A2|FBN1|LOXL1|THBS2|SEMA3F|JAG1|LAMA4|DAG1|LRP1|CRISPLD2|ANTXR1|LDB2|ECM1|PDGFRA|MRC2|FAP|FST|CLU|APOE|LPL|ERG|TGFB3|TGFBR3
abnormal blood vessel morphology	6.26e-07	<0.01	SOX7|ERG|LAMA4|COL4A2|FBN1|LDB2|C1orf54|HLX|LOXL1|VCAN|JAG1|KANK2|SEMA3F|VEGFA|C3orf54|THBS2|DAG1|RDX
abnormal liver morphology	6.48e-07	<0.01	APOA5|CYP1A2|LPA|COL4A3BP|HP|PCSK9|APOC1|CYP2C9|ADH1C|PLG|IL1RN|APOB
decreased survivor rate	6.71e-07	<0.01	PCSK9|COL21A1|ERG|DAAM1|LDLR|FBN1|JMJD1C|FST|TGFBR3|ST3GAL2|CYP1A1|PI16|HLX
PROC PPI subnetwork	6.79e-07	<0.01	HP|C5|APOA5|PLG|APOA1|SCGB1C1|MLH3|APOB|CLU|SOX7|ECM1|PIGF|APOC3|SLC22A3|PVRL2
protein complex binding	9.43e-07	<0.01	COL4A2|FBN1|LOXL1|DAG1|MRC2|THBS2|CLU|APOE|C7orf10|SH3PXD2A
ATF7IP PPI subnetwork	1.07e-06	<0.01	KIAA0913|PVRL2|IREB2|DAG1|SH3PXD2A|RPRD2
abnormal kidney morphology	1.07e-06	<0.01	WFDC2|PDGFRA|ZFHX3|SEMA3F|COL4A2|LOXL1|ADH1C|ADAMTS8|VCAN|FBN1|PLCE1|BDNF
THBS1 PPI subnetwork	1.08e-06	<0.01	FBN1|COL4A2|LOXL1|THBS2|MRC2|FAP|VCAN|MMP13|MMP12|PLG|C5|PLAU|HP|LPL|CRISPLD2|TGFB3|APOE|APOA5|TGFB2|MMP3|ANTXR1|CLU|ECM1|APOC1|JAG1
intracranial hemorrhage	1.13e-06	<0.01	COL4A2|FBN1|LOXL1|MRC2|ADAMTS7|ADAMTS10|SEMA3F|LRP1|SOX7|LAMA4|VCAN|COL21A1|C3orf54|NEK9
KEGG_PATHWAYS_IN_CANCER	1.14e-06	<0.01	ZNRF3|FST|SMAD3|JAG1|ADAMTS7|SEMA3F|ADAM10|DAG1|COL4A2|PRDM6|CDKN2B|NFKB1
enhanced wound healing	1.28e-06	<0.01	COL4A2|LOXL1|PLAU|FBN1|TGFB2|FAP|SPSB1|CREB3L1|SH3RF3|PVRL2|FHL2|MMP12
abnormal angiogenesis	1.3e-06	<0.01	SOX7|ERG|LAMA4|COL4A2|FBN1|LDB2|SEMA3F|CRISPLD2|HLX|VCAN|LOXL1|HERC1|VEGFA|HDAC7|KANK2|EIF2B2|ADAMTS7|ADAM10|RHOA|NOX4|ARIH1|NEK9
partial embryonic lethality during organogenesis	1.36e-06	<0.01	GATA6|PVRL2|ZFHX3|ECM1|CHRNA3|JAG1|APOA1|COL4A2|VEGFA|SLC18A1|SOX7|PRDM6|TRIB1
response to steroid hormone stimulus	1.38e-06	<0.01	SEC14L2|CREB3L1
abnormal myocardial trabeculae morphology	1.49e-06	<0.01	MYBPC3|GATA6|MTMR3|RPRD2|DAG1|IL1F10|LAMA4|TGFBR3
decreased erythrocyte cell number	1.54e-06	<0.01	RNF123|CETP|APEH|CMIP|ST3GAL2|ERG|CDKN1A
decreased leukocyte cell number	1.67e-06	<0.01	CDKN1A|DOT1L|SEC14L2|CYP2C19|ADAMTS7|UBA7|IL1RN|LPA|RORA
decreased angiogenesis	1.82e-06	<0.01	SOX7|COL4A2|LDB2|ERG|LAMA4|PLAU|SEMA3F|LOXL1|SH3PXD2A|MMP3|PLAUR|IL1RN|HDAC7|ADAMTS7|JAG1
endoplasmic reticulum lumen	1.86e-06	<0.01	TMED10|NUCB2|HEXA|YIPF2|APOC3|TMED1|ADAM10|FUT11|INHBE|APOA1|PIGF|APOB
ITGA9 PPI subnetwork	1.86e-06	<0.01	APOE|LOXL1|FAP|FBN1|VMP1|PLAU|LPL|VCAN|COL4A2|C1orf54|CETP|PRDM6|THBS2|MMP12|LIPA|LAMA4|PLTP
abnormal extraembryonic tissue morphology	1.94e-06	<0.01	COL4A2|DAG1|PIK3C2A|SMAD4|TCF7L2|CDK13|ENSG00000091436|GATA6
cytoplasmic membrane-bounded vesicle lumen	1.95e-06	<0.01	C5|HP|PLG|SCGB1C1|APOA1|CLU|APOB|APOA5|APOE|APOC3|FST|MLH3|APOC1|NOX4|PLTP|LOXL1|COL4A2|LPA|SPSB1
abnormal enzyme/ coenzyme level	1.98e-06	<0.01	MMP3|HP|SCARB1|CYP1A2|LDLR|LPA|IL1RN|PLG|RHOQ|SPSB1|SEC14L2
vesicle lumen	2.01e-06	<0.01	C5|APOA1|HP|PLG|APOC3|SCGB1C1|APOB|APOA5|CLU|APOE|FST|APOC1|MLH3|LOXL1|NOX4|PLTP|LRP1|COL4A2
abnormal vascular endothelial cell morphology	2.11e-06	<0.01	SOX7|LAMA4|LDB2|ERG|PRKD2|COL4A2|ECM1|SEMA3F|FBN1|LOXL1|SLC18A1|ADAMTS10|FUT11|TGFBR3
secretory granule lumen	2.19e-06	<0.01	C5|HP|PLG|SCGB1C1|CLU|APOA1|APOE|APOA5|APOB|APOC3|MLH3|APOC1|FST|LPA|PLTP|COL4A2|LOXL1|NOX4|LPL
abnormal heart morphology	2.23e-06	<0.01	MYBPC3|GATA6|VEGFA|VCAN|ENSG00000236013|FHL2|SOX7|FST|DAG1
decreased total body fat amount	2.43e-06	<0.01	LPL|THBS2|VCAN|SYPL2|MMP3|LRP1|GCG|SCARB1
KEGG_FOCAL_ADHESION	2.47e-06	<0.01	COL4A2|FBN1|TGFB3|FAP|MRC2|THBS2|LOXL1|CRISPLD2|MMP13|PLAU|FHL2|KANK2|JAG1|DAG1|NOX4|ST3GAL2|MEPE|IL34|LAMA4|LPL|SH3PXD2A
complete lethality throughout fetal growth and development	2.57e-06	<0.01	HLX|ERG|ZFHX3|VEGFA|SMAD4|MTMR3|SOX7|GATA6|TTC28|TGFBR3|PRKD2|RDX|GMEB2|COL4A2
SMAD binding	2.58e-06	<0.01	SMAD4|KANK2|ZNRF3|GATA6|SOCS5|FBN1|ME2|JAG1|TRIB1|ARID3B|ARIH1|ELAC1|LOXL1|PRDM6|TCF7L2|COL4A2
regulation of epithelial cell proliferation	2.71e-06	<0.01	LAMA4|SOX7|SH3PXD2A|ABCA9|PDGFRA|FUT11|ENSG00000256746|ADAMTS8|ANTXR1|AGPHD1
LRP1 PPI subnetwork	2.87e-06	<0.01	HP|LOXL1|PLAU|COL4A2|PVRL2|ECM1|LRP1|ENSG00000247228|THBS2
abnormal vascular wound healing	2.88e-06	<0.01	C7orf10|THBS2|CLU|LOXL1|APOB|CELSR2|SEC14L2
SMAD1 PPI subnetwork	3.01e-06	<0.01	CDK13|SMAD4|ZNRF3|ARIH1|MTMR3|AMBRA1|JMJD1C|ZFHX3|USP3|TTC28|FKRP|ARID3B|ATXN1L|SEC14L2
insulin-like growth factor binding	3.02e-06	<0.01	THBS2|FBN1|LOXL1|TGFB2|FST|COL4A2|ANTXR1|FHL2|NOX4|JAG1|TGFB3|FAP|ECM1|SEMA3F|SPSB1|CLU|SH3RF3|CRISPLD2|MRC2|LRP1|MEPE
PXN PPI subnetwork	3.15e-06	<0.01	COL4A2|LOXL1|TSPAN14|FBN1|LAMA4
KEGG_SMALL_CELL_LUNG_CANCER	3.16e-06	<0.01	COL4A2|CDKN2A|JAG1|ST3GAL2|PLAU|DAAM1|NFKB1|DAG1|CD40|RBBP8|ADAM10|ADAMTS7
platelet alpha granule lumen	3.17e-06	<0.01	C5|HP|PLG|SCGB1C1|CLU|APOA1|APOE|APOB|APOA5|APOC3|MLH3|APOC1|FST|LOXL1|PLTP|NOX4|COL4A2|LPL|LPA
ENG PPI subnetwork	3.2e-06	<0.01	LAMA4|JAG1|FST|SMAD3|SPSB1|TSPAN14|ERG|MMP3|HLX
ITGB1 PPI subnetwork	3.21e-06	<0.01	COL4A2|LOXL1|FBN1|ECM1|KANK2|LAMA4|THBS2|MRC2|CRISPLD2|ST3GAL2|JAG1|APOE|TGFB3|FAP|DAG1|COL21A1|LPL|ADAMTS8|PLAU|PVRL2|ADAM10|ANTXR1|C1orf54|LRP1
platelet-derived growth factor receptor binding	3.32e-06	<0.01	LRP1|SCGB1C1|PDGFRA|COL4A2|MLH3|VCAN|MRC2|LHFPL2|LDB2|SEMA7A|LNX1|LPL|ABCA6|KANK2|CRISPLD2
increased inflammatory response	3.4e-06	<0.01	IL1RN|CHRNB4|ITPKC|NFKB1|PLAUR|TRAF1|MYO1F|CETP|CD40
positive regulation of MAP kinase activity	3.44e-06	<0.01	ENSG00000226645
abnormal pulmonary alveolus morphology	3.71e-06	<0.01	FBN1|COL4A2|LOXL1|MRC2|NR1H3|ACP2|SPSB1|TGFB2|LAMA4|PDGFRA|FAP|GATA6|LHFPL2|ADAMTS10
abnormal myocardium compact layer morphology	3.77e-06	<0.01	MMP3|ADAMTS7|LNX1|APOB|APOA1|PIK3C2A|PDPR|PDGFRA|COL4A3BP
decreased circulating interleukin-6 level	3.81e-06	<0.01	IL1RN|PLAUR|PLAU|MYO1F|VCAN|MMP12|CD40
negative regulation of signal transduction	3.97e-06	<0.01	SH3PXD2A|SOCS5
MAPK cascade	4.01e-06	<0.01	IL6R
regulation of protein serine/threonine kinase activity	4.05e-06	<0.01	ENSG00000226645|TRIB1|PHF19|JAG1
REACTOME_INTEGRIN_CELL_SURFACE_INTERACTIONS	4.09e-06	<0.01	COL4A2|FBN1|LOXL1|THBS2|APOE|DAG1|PLTP|C5|C1orf54|MMP13|MYO1F|FAP|TGFB3|APOC1|JAG1|CRISPLD2|IL34
IGF2R PPI subnetwork	4.49e-06	<0.01	HEXA|IST1|ACP2|NOX4|C10orf55|PLAU|NDST2|LIPA|TMEM170A
TGFB2 PPI subnetwork	4.5e-06	<0.01	FAP|THBS2|FBN1|CRISPLD2|TGFB3|NOX4|MMP3|LRP1|CLU|MMP13|ANTXR1|FST|LOXL1|SPSB1|ABCA9|ECM1|C7orf10|PI16|WISP3|VCAN
abnormal placenta development	4.59e-06	<0.01	SOX7|SMAD3|COL4A2|SEMA3F|IL1RN
response to nutrient	5.64e-06	<0.01	C1orf51|MCF2L-AS1|ENSG00000235070|ABCA6|ENSG00000241528|ATXN7L2
partial postnatal lethality	5.82e-06	<0.01	FST|SEMA3F|TGFBR3|PDGFRA|JAG1|TTC28|JMJD1C|ZFHX3|FBN1|HLX|TCF7L2|COL4A2|LDLR
FN1 PPI subnetwork	5.85e-06	<0.01	FBN1|LOXL1|CRISPLD2|THBS2|TGFB3|COL4A2|ECM1|VCAN|FAP|MRC2|LRP1|APOE|ADAMTS8|SH3PXD2A|PLTP|MMP3|PLAU|APOC1|MMP12|MYO1F|CYP2C9
KEGG_TGF_BETA_SIGNALING_PATHWAY	5.95e-06	<0.01	ZNRF3|FST|VCAN|ME2|TGFB2|PRDM6|FBN1|LRP1|JAG1|RDX|C7orf10|CDKN1A|CRISPLD2|ANTXR1|GATA6
abnormal placenta morphology	6.14e-06	<0.01	VEGFA|MTMR3|ADAM10|DAG1|SMAD3|SLC2A4RG|C22orf29|WFDC2|APOB|FUT11
HTRA1 PPI subnetwork	6.22e-06	<0.01	CDKN2B|TGFB2|TGFB3|BDNF-AS1|LOXL1|FBN1|AAGAB|BDNF|CREB3L1|WWP2|MRC2|KANK2|ENSG00000255496|ADAMTS10|ANTXR1|C22orf29|SCGB1C1
osteoporosis	6.49e-06	<0.01	GCG|ZBTB38|PLCE1|SLC22A2|FBN1|THBS2
endothelial cell proliferation	6.6e-06	<0.01	LAMA4|ENSG00000248441|ENSG00000226645|SOX7|ERG|LDB2|FUT11
TGFBR2 PPI subnetwork	6.7e-06	<0.01	SEMA3F|SPSB1|ZNRF3|SMAD3|KANK2|ARIH1|SOX7|SMAD4|COL4A2|FBN1|STAT6|USP3
SMAD2 PPI subnetwork	6.77e-06	<0.01	CDK13|MTMR3|SMAD3|STAT6|SMAD4|KANK2|KIAA0913|NEK9|RDX|STRN4|DHX38|SF3A1|ARIH1
postnatal growth retardation	6.8e-06	<0.01	TCF7L2|ZFHX3|PDGFRA|FST|JAG1|CHRNA3|TTC28|REEP3
positive regulation of cellular component organization	7.01e-06	<0.01	XKR6|ATP13A2|DAB2IP
thick pulmonary interalveolar septum	7.17e-06	<0.01	COL4A2|SDR9C7|LAMA4|SOX7|LDB2|NR1H3|VEGFA|ENSG00000247228|FAP|VCAN|TTC28
partial perinatal lethality	7.18e-06	<0.01	SMAD3|JAG1|COL4A2|FBN1|LAMA4|DAG1|SEMA3F|PRDM6|ZFHX3|ARID3B
in utero embryonic development	7.26e-06	<0.01	SOX7|DOT1L|TLK2|ATXN1L|RNF215|SPSB1|DAB2IP
abnormal dorsal aorta morphology	7.4e-06	<0.01	SOX7|ERG|LAMA4|SEMA3F|HLX|LDB2|GATA6|C1orf54|PRDM6|ELAC1|VEGFA|C3orf54|COL4A2|HDAC7
abnormal visceral yolk sac morphology	7.48e-06	<0.01	GATA6|APOA1|APOC3|PRDM6|MYBPC3|APOB|LAMA4|ADAM10|FBN1|C5|VEGFA|VCAN|AMT|TGFBR3|APOA5|FBXO32|JMJD1C|LHFPL2|PDGFRA
SMAD9 PPI subnetwork	7.69e-06	<0.01	ARIH1|SMAD4|CDK13|AMBRA1|PIK3C2A|DAG1|DAB2IP|ADAM10|HERC1|UBL7
TGFB3 PPI subnetwork	7.79e-06	<0.01	TGFB3|FAP|NOX4|CRISPLD2|FBN1|THBS2|LOXL1|LRP1|MMP3|FST|PI16|ANTXR1|SPSB1|PLAU|VCAN|MMP13|C7orf10|ABCA9|MRC2
negative regulation of developmental process	7.96e-06	<0.01	SOX7|SH3PXD2A|C1orf51
cellular response to growth factor stimulus	8.94e-06	<0.01	SH3RF3|ERG|SEMA3F|LAMA4|C3orf54|ADAMTS7
PDGFA PPI subnetwork	9.01e-06	<0.01	COL4A2|ADAMTS7|APOE|MLH3|SCGB1C1|MRC2
regulation of intracellular protein kinase cascade	9.71e-06	<0.01	FKRP|POLK|TBC1D10A
thrombosis	9.98e-06	<0.01	C5|APOB|APOA1|PLG|FST|APOA5|APOC3|ECM1|HP|VCAN|PLAUR|SLC22A3|CLU
integrin binding	1.06e-05	<0.01	COL4A2|FBN1|THBS2|LOXL1|FAP|MRC2|CRISPLD2|TGFB3|CLU|LAMA4|MMP13|TGFB2|LPL|ANTXR1|DAG1|JAG1|ADAMTS8|NOX4|ECM1|LDB2|LHFPL2|ERG|C1orf54|APOE|HEXA
response to growth factor stimulus	1.1e-05	<0.01	ERG|SH3RF3|SEMA3F|LAMA4|ZNRF3
response to vitamin	1.11e-05	<0.01	MCF2L-AS1|ENSG00000241528|ENSG00000235070|ABCA6
A2M PPI subnetwork	1.13e-05	<0.01	APOA1|HP|APOB|APOA5|C5|APOC1|APOC3|PLG|PLTP|CYP1A2|AMT|MMP12
abnormal pulmonary elastic fiber morphology	1.14e-05	<0.01	LOXL1|LAMA4|ADAMTS8|MRC2|PRDM6|FBN1|KANK2|PDGFRA|TGFB3|COL4A2|CREB3L1|LRP1|THBS2|LHFPL2|PLTP|TGFB2|SH3RF3
KEGG_PROSTATE_CANCER	1.14e-05	<0.01	ARIH1|CDKN1A|SPSB1|ZBTB38|JAG1|SMAD4
ENSG00000056345 PPI subnetwork	1.15e-05	<0.01	THBS2|MMP13|FBN1|LOXL1|FAP|COL4A2|C5|ST3GAL2|ECM1|PLAU|MRC2|LDB2|APOB|JAG1|LPL|LAMA4|APOE|LRP1|MMP3|APOA1|PDGFRA|APOC3
thick skin	1.17e-05	<0.01	HMGCR|MIR21|CYP1A1|THBS2|LOXL1|ANTXR1|TGFB3|SDR9C7|MST1R|IL36RN|ITPKC|ENSG00000248441|NFKB1|CRISPLD2|SOCS5
impaired wound healing	1.24e-05	<0.01	THBS2|LOXL1|FBN1|MMP3|ECM1|JAG1|VCAN|LRP1|FAP|C5|MMP12|LAMA4|COL4A2
pulmonary fibrosis	1.25e-05	<0.01	MIR21|FAP|CRISPLD2|MMP12|APOE|C5
SPP1 PPI subnetwork	1.26e-05	<0.01	MMP12|VCAN|NOX4|ECM1|MMP13|PLAU|ENSG00000091436|CRISPLD2|FAP|FBN1|APOE|GNB1L|COL4A2|ANTXR1|LRP1|LAMA4
positive regulation of epithelial cell proliferation	1.29e-05	<0.01	LAMA4|SH3PXD2A|SOX7|ENSG00000256746|PDGFRA|MMP3|IL1F10|SH3RF3
polysaccharide binding	1.31e-05	<0.01	FBN1|LOXL1|HP|PDGFRA|FAP|LRP1|MMP3|CRISPLD2|THBS2|TGFB3|MRC2|MMP13|LAMA4|CLU|FST|VCAN|PRDM6|LPL|ERG|PLG|LDB2|PLTP
pattern binding	1.31e-05	<0.01	FBN1|LOXL1|HP|PDGFRA|FAP|LRP1|MMP3|CRISPLD2|THBS2|TGFB3|MRC2|MMP13|LAMA4|CLU|FST|VCAN|PRDM6|LPL|ERG|PLG|LDB2|PLTP
ITGB5 PPI subnetwork	1.34e-05	<0.01	DOCK5|KANK2|ECM1|COL4A2|LOXL1|LRP1|BDNF|PLAU|PLAUR|LHFPL2|PVRL2|SEMA7A
increased susceptibility to endotoxin shock	1.36e-05	<0.01	UBA7|IFIH1|TRIB1|PLAUR
cellular response to vascular endothelial growth factor stimulus	1.54e-05	<0.01	ERG|LAMA4|SOX7|LDB2|HLX|SEMA7A|C3orf54|ST3GAL2|NOX4
HSPG2 PPI subnetwork	1.59e-05	<0.01	THBS2|FBN1|COL4A2|LAMA4|LOXL1|LRP1|FAP|MRC2|VCAN|PLTP|NOX4|FST|CRISPLD2|ANTXR1|PDGFRA|ABCA6|KANK2|ECM1|PLAU|PI16
decreased litter size	1.61e-05	<0.01	PDGFRA|BDNF|APOA1|FST|GATA6|LRRC34|SMAD3|TGFBR3|C1orf51|LHFPL2|SLCO4C1|APOB
decreased platelet cell number	1.69e-05	<0.01	C3orf54|CLU|CETP|MLH3|SCGB1C1|UBA7|CMIP|CDKN1A|DNM3
BMX PPI subnetwork	1.73e-05	<0.01	PLAU|MMP3|RHOQ|VEGFA|MYBPC3|SEMA7A|FHL2|ELAC1
abnormal trophoblast layer morphology	1.79e-05	<0.01	NEK9|VEGFA|SMAD3|DAG1|TERT|ADAM10|DOCK5|LRP1
KEGG_CHRONIC_MYELOID_LEUKEMIA	1.79e-05	<0.01	CDKN2B|AEBP2|MTMR3|SPSB1|ARIH1|SMAD3|ITPKC|DNM2|ADAM10|CDKN1A
cellular response to endogenous stimulus	1.79e-05	<0.01
anemia	1.83e-05	<0.01	HDAC7|SLC1A5|NFKB1|RNF123|C3orf54|DOT1L|HERC1
PLAT PPI subnetwork	1.83e-05	<0.01	APOA1|ECM1|C5|APOC3|APOB|APOE|HP|COL4A2|PVRL2|APOA5|LOXL1|PLG|APOC1|THBS2|FST|FBN1|CLU|CELSR2|SLC2A4RG
abnormal pericyte morphology	1.83e-05	<0.01	ERG|SOX7|LDB2|LAMA4|COL4A2|SEMA3F|ADAMTS7|JAG1
NID1 PPI subnetwork	1.84e-05	<0.01	COL4A2|FBN1|THBS2|LOXL1|CRISPLD2|MRC2|LAMA4|JAG1|DAG1|TGFB3|SH3PXD2A|ADAMTS10|ECM1|SPSB1|ANTXR1|C10orf55|DAB2IP|APOE
decreased hematocrit	1.85e-05	<0.01	RNF123|VEGFA
abnormal placental labyrinth vasculature morphology	1.96e-05	<0.01	DAG1|COL4A2|DNM2|MTMR3|IL1RN|STRN4|VEGFA|ARID3B|TLK2
REACTOME_REGULATION_OF_LIPID_METABOLISM_BY_PEROXISOME_PROLIFERATOR:ACTIVATED_RECEPTOR_ALPHA_PPARALPHA	1.98e-05	<0.01	LDLR|SCARB1|APOB|HMGCR|APOC3|GMEB2|MTMR3|HP|NRBF2|TCF7L2|RNFT1|IREB2|PCSK9|APOC1|UQCR10|CYP2C9|PCIF1
KEGG_COMPLEMENT_AND_COAGULATION_CASCADES	2.05e-05	<0.01	PLG|HP|APOA5|C5|APOC1|APOA1|LPA|APOC3|APOB|CYP2C9|APOE|CYP1A2|PCSK9|INHBE|ABCA6|ECM1|PLTP|CLU|LPAL2
carbohydrate binding	2.06e-05	<0.01	HP|FBN1|LRP1|CRISPLD2|GCA|PLTP|HEXA|LPA|PDGFRA|MRC2|FAP|CLU|LOXL1|VCAN|ABCA6|MMP3|MYO1F
ACVR1C PPI subnetwork	2.17e-05	<0.01	BDNF|TSPAN14|SEMA3F|ELAC1|SPSB1|KANK2|SMAD3|ARIH1|ME2|SEC14L2|TERT|ZNRF3|NF2|RPS6KB1
abnormal liver physiology	2.2e-05	<0.01	APOA5|CYP1A2|APOC3|CYP2C9|PLG|APOB|INHBE|HP|APOC1|CYP2C19|CYP1A1|C5|CYP2C18|APOA1|SEC14L2|SCARB1|PCSK9|ABCA6|LPA|ENSG00000091436
IGF1R PPI subnetwork	2.22e-05	<0.01	LDB2|PLAU|TGFBR3|SEMA7A|ST3GAL2|PDGFRA|ZBTB38|SOCS5|PREX1|SMAD3|DNAJC5
regulation of angiogenesis	2.26e-05	<0.01	SOX7|ERG|LAMA4|IL34|MMP3|ENSG00000256746|NOX4|THBS2
response to extracellular stimulus	2.35e-05	<0.01	INHBE|ENSG00000235070
glycosaminoglycan binding	2.36e-05	<0.01	FBN1|LOXL1|PDGFRA|FAP|HP|LRP1|THBS2|MMP3|TGFB3|MRC2|MMP13|VCAN|CRISPLD2|CLU|FST|LAMA4|PRDM6|PLG|ANTXR1|ERG|PLTP|ECM1
lung inflammation	2.39e-05	<0.01	MYO1F|TRAF1|IL1RN|PLAUR|NFKB1|CDKN1A
decreased incidence of chemically-induced tumors	2.4e-05	<0.01	IL1RN|PLAUR|PVRL2|CDKN2B|TRAF1|CYP1A1|VCAN|CDKN1A
regulation of MAPK cascade	2.51e-05	<0.01	BDNF|ADAMTS10|ZNRF3|SLC2A4RG
PDGFRA PPI subnetwork	2.57e-05	<0.01	NF2|PDGFRA|ZNRF3|SEMA7A|TGFBR3|SOCS5|RHOQ|C3orf54|LNX1|APOE|SPSB1|FUT11|LRP1|FST
absent corpus luteum	2.6e-05	<0.01	SCARB1|RNFT1|TGFBR3|FST|ENSG00000091436
positive regulation of protein metabolic process	2.68e-05	<0.01	SMAD3
COL1A1 PPI subnetwork	2.73e-05	<0.01	THBS2|FBN1|COL4A2|LOXL1|FAP|PDGFRA|ECM1|LRP1|LAMA4|MRC2|SH3PXD2A|VCAN|CRISPLD2|ANTXR1|ADAMTS7|SCGB1C1|CLU|IL34|CETP|APOE|FHL2|PLAU
positive regulation of intracellular protein kinase cascade	2.85e-05	<0.01	ENSG00000231330|FKRP
abnormal mesenchyme morphology	2.89e-05	<0.01	SOCS5|FBN1|LAMA4|VCAN|TGFBR3|LHFPL2|LRP1|TTC28|THBS2|MMP3|ZNF827|CDK13|MTAP|JMJD1C
decreased width of hypertrophic chondrocyte zone	3.05e-05	<0.01	WISP3|TGFB3|WWP2|MMP13|ANTXR1|PDGFRA|SDR9C7|LNX1|FAP|CRISPLD2
abnormal vascular branching morphogenesis	3.09e-05	<0.01	ECM1|ERG|SOX7|LDB2|COL4A2|C3orf54|ADAMTS10|HDAC7|ADAM10|SEMA3F|SPSB1|LAMA4
respiratory system development	3.11e-05	<0.01	PRDM6|SH3RF3|ENSG00000255496|ADAMTS8|SH3PXD2A|BDNF-AS1|GATA6|PLCE1|ZNRF3|SPSB1
response to acid	3.14e-05	<0.01	ENSG00000241528|FBN1|THBS2|COL4A2|PLAU|PIGC|LAMA4|FAP|CRISPLD2|LNX1
integrin complex	3.17e-05	<0.01	MYO1F|DOCK5|FAP|NOX4|MMP13|DAG1
transforming growth factor beta receptor binding	3.18e-05	<0.01	KANK2|GATA6|ANTXR1|TSPAN14|ADAM10|SMAD4|BDNF|ZNRF3|SEMA3F|FBXO32|SPSB1|LHFPL2
COPB1 PPI subnetwork	3.2e-05	<0.01	YIPF2|ATG13|CREB3L1|TPD52L2|SEC24C|NUCB2|AP3D1|HARBI1|MTAP|RAPGEF4|PSMD13|CDKN2B
PTPN2 PPI subnetwork	3.21e-05	<0.01	MIR21|CDKN2A|NR1H3
pale kidney	3.27e-05	<0.01	ZBTB38|TRIB1|OR7E14P|IL6R|ANTXR1|JMJD1C
endothelial cell migration	3.32e-05	<0.01	ENSG00000241528|CYP1A1|LDB2|SOX7|ERG|C3orf54|LAMA4|C22orf29|RAPGEF4|FUT11|SEMA7A|IL1F10
response to nutrient levels	3.34e-05	<0.01	INHBE|C1orf51|ENSG00000241528
abnormal femur morphology	3.35e-05	<0.01	MMP13|MRC2|MEPE|TGFB3|THBS2|WISP3|LOXL1|CREB3L1|ANTXR1|WWP2|FBN1|FAP|C7orf10
transforming growth factor beta receptor signaling pathway	3.35e-05	<0.01	ZNF827|KANK2|TGFB3|LOXL1|SMAD4|ATXN1L|ENSG00000226645
protein homodimerization activity	3.44e-05	<0.01	SNX21|INHBE|SLC2A4RG|APOC1|C1orf51|KANK2
dilated heart right ventricle	3.51e-05	<0.01	MYBPC3|JAG1|SEMA3F|TGFB2|ADAMTS8|COL4A2|SYPL2|SOX7|COL21A1|NOX4|KANK2|BDNF|FBXO32
delayed wound healing	3.56e-05	<0.01	MMP3|MMP12|PLAU|IL1RN|SOCS5|FAP|MMP13|PDGFRA|THBS2|SOX7|LAMA4|FST|PLAUR
increased tumor growth/size	3.62e-05	<0.01	CDKN2B|TRAF1|IFIH1|FBN1|FAP|IL1RN|CD40|THBS2|CDKN2B-AS|ECM1|NFKB1|PLAU
SMAD3 PPI subnetwork	3.78e-05	<0.01	CDK13|SMAD4|MTMR3|TRIB1|AMBRA1|BUD13|CDKN1A|KIAA0913|TLK2|SF3A1|ZNRF3|NCOA5
protein heterodimerization activity	3.81e-05	<0.01	VEGFA|ERG
vascular endothelial growth factor receptor signaling pathway	3.86e-05	<0.01	ERG|LAMA4|SOX7|LDB2|C3orf54|SEMA7A|ST3GAL2|ADAMTS7|HLX|NOX4
positive regulation of endothelial cell proliferation	3.94e-05	<0.01	ENSG00000248441|LAMA4|MMP3|ENSG00000226645|MCF2L-AS1|IL1F10|FUT11
respiratory tube development	3.95e-05	<0.01	PRDM6|ENSG00000255496|ADAMTS8|BDNF-AS1|SH3RF3|GATA6|SPSB1|TGFB2|ZNRF3|PLCE1
platelet alpha granule	3.96e-05	<0.01	SCGB1C1|HP|CLU|C5|MLH3|PLG|APOA1|APOE|APOA5|APOB|APOC1|APOC3|FST|DNM3|LPL|FHL2|PLTP|VCAN|THBS2|DAAM1
PTPN1 PPI subnetwork	3.97e-05	<0.01	HDAC7|DNM2|ZBTB38|DAAM1|FHL2
positive regulation of MAPK cascade	4.01e-05	<0.01	ADAMTS10|BDNF|ENSG00000231330|CABP7|SLC2A4RG
REACTOME_SIGNALING_BY_PDGF	4.02e-05	<0.01	FBN1|COL4A2|THBS2|LOXL1|MRC2|FAP|LAMA4|LRP1|CRISPLD2|TGFB3|DAG1|WWP2|IL34|HDAC7|VCAN|MMP3|LPL|PDGFRA|AEBP2|ZBTB38
abnormal eye morphology	4.05e-05	<0.01	CDKN2B|SEMA3F|CROCC|FBN1|CRYBA1|LRP1|COL4A2|JAG1|TCF7L2|HHIPL1|LOXL1|FST|ANTXR1|CHRNA3|VCAN|LHFPL2|CLU|GNAT1
enlarged heart	4.07e-05	<0.01	MYBPC3|GATA6|FHL2|DAG1|COL21A1|PRDM6|ENSG00000236013|LRP1|PLCE1|ADAM10|KANK2
TGM2 PPI subnetwork	4.09e-05	<0.01	SCGB1C1|VMP1|COL4A2|TCTA|MIR21|TPD52L2|CLU|NUFIP2|ECM1|MLH3|CDKN1A
reduced female fertility	4.21e-05	<0.01	TGFBR3|JAG1|FBN1|VCAN|KANK2|FST|ENSG00000091436
COL6A1 PPI subnetwork	4.24e-05	<0.01	COL4A2|LAMA4|FBN1|THBS2|PDGFRA|VCAN|FAP|LPL|LOXL1|SH3PXD2A|ANTXR1|CRISPLD2
pale yolk sac	4.3e-05	<0.01	ERG|C3orf54|KANK2|SOX7|CMIP|ATXN1L|HERC1|CDK13|ARID3B|PRKD2|VEGFA|ZFHX3
cyanosis	4.4e-05	<0.01	TTC28|CHRNA3|PRDM6|CHRNA5|MUSK|ZFHX3|FST|FBN1
regulation of MAP kinase activity	4.42e-05	<0.01	ENSG00000226645|TRIB1|HLX
IGF1 PPI subnetwork	4.5e-05	<0.01	LDB2|THBS2|LPA|FBN1|LRP1|HLX|APOE|APOA5|ECM1|LOXL1
INHBA PPI subnetwork	4.79e-05	<0.01	SPSB1|VCAN|PVRL2|BDNF|CRISPLD2|SEMA3F|FST|SCARB1|TGFB3
GRB14 PPI subnetwork	4.88e-05	<0.01	ZBTB46|MRC2|SMAD3|SPSB1|TGFBR3|IL34|LDB2|FBN1|COL4A2|LAMA4|TGFB2|LRP1
TRAF4 PPI subnetwork	4.9e-05	<0.01	SH3RF3|PVRL2|TUBD1|KANK2|RDX|RPS6KB1
NOV PPI subnetwork	4.92e-05	<0.01	VCAN|JAG1|THBS2|FBN1|CRISPLD2|LOXL1|COL4A2|ECM1|FST|APOE|ELAC1|PIK3C2A|MRC2
decreased bone mineral density	4.94e-05	<0.01	MEPE|GCG|MMP13|SLC22A2|WWP2|PLAU|C7orf10|IL34|MRC2|FST|THBS2|COL21A1
decreased subcutaneous adipose tissue amount	4.97e-05	<0.01	LPL|SH3PXD2A|LAMA4|THBS2|LOXL1
MMP2 PPI subnetwork	5e-05	<0.01	THBS2|MMP13|FAP|CRISPLD2|FBN1|COL4A2|MMP3|LOXL1|VCAN|MRC2|PLAU|PDGFRA|ECM1|PLAUR|LRP1|APOE|ANTXR1|FST|ADAMTS7|MMP12|CHST6|LAMA4|WWP2|FHL2|MIR21|CREB3L1
positive regulation of transferase activity	5.01e-05	<0.01	DNAJC5|CABP7
REACTOME_PPARA_ACTIVATES_GENE_EXPRESSION	5.07e-05	<0.01	LDLR|APOB|HMGCR|APOC3|SCARB1|NRBF2|HP|GMEB2|MTMR3|RNFT1|TCF7L2|PCSK9|APOC1|UQCR10|CYP2C9|IREB2
abnormal coronary artery morphology	5.08e-05	<0.01	CDKN1A|MMP3|MMP12|PLCE1|C19orf54|ADAMTS7|DDB2
abnormal capillary morphology	5.18e-05	<0.01	SOX7|LAMA4|COL4A2|VEGFA|ADAMTS7|MRC2|SEMA3F|FUT11|PDGFRA|VCAN|THBS2|PLAU|PLAUR
abnormal cutaneous collagen fibril morphology	5.27e-05	<0.01	FBN1|LOXL1|FAP|THBS2|CREB3L1|MRC2|LAMA4|PDGFRA|CRISPLD2|TGFB3|COL4A2|VCAN|LRP1|ANTXR1|MMP13|ECM1|MMP3|ABCA9|SH3PXD2A
necrosis	5.35e-05	<0.01	ERG|APOB|HLX|ECM1|APOA1|ENSG00000247240
SMAD4 PPI subnetwork	5.51e-05	<0.01	SMAD4|ARIH1|KANK2|CCDC117|RPRD2|MTMR3|CDK13|AMBRA1|CDKN1A|SF3A1|USP3
TAOK2 PPI subnetwork	5.79e-05	<0.01	C22orf29|CYP1A1
SPARC PPI subnetwork	5.85e-05	<0.01	THBS2|FBN1|COL4A2|LOXL1|FAP|LAMA4|MRC2|MMP12|MMP13|CREB3L1|MEPE|C1orf54|C7orf10|VCAN|PDGFRA|CRISPLD2|ECM1|TGFB3|APOE|LRP1|ANTXR1
ELANE PPI subnetwork	5.85e-05	<0.01	HP|VCAN|IL1RN|PLG|GCA|C5|MYO1F|APOA5|APOC1|LOXL1|PLAUR|THBS2|CETP
regulation of endothelial cell proliferation	5.86e-05	<0.01	LAMA4|ENSG00000248441|ENSG00000226645|LDB2|SOX7|ERG|AGPHD1|ENSG00000250116|MMP3
female infertility	5.88e-05	<0.01	FST|LDLR|TGFBR3|SCARB1|CHEK2
positive regulation of protein serine/threonine kinase activity	5.99e-05	<0.01	C10orf55|ATP6V1E2|DOCK5|SH3RF3
regulation of growth	6.01e-05	<0.01	FKRP|FST|AMIGO1
cargo receptor activity	6.73e-05	<0.01	LRP1|HP|ACP2|FBN1|CLU|CETP|APOB
abnormal placenta vasculature	6.79e-05	<0.01	VEGFA|VCAN|DAG1|LAMA4|TSPAN14|MTMR3|WFDC2|HDAC7|COL4A2
increased cell proliferation	6.87e-05	<0.01	CDKN2B|CDKN1A|THBS2|CDKN2A|FBN1|LAMA4|DDB2|POLK|MTAP|MMP12|LOXL1|MMP3
MMP9 PPI subnetwork	7.06e-05	<0.01	MMP3|FBN1|COL4A2|MMP12|MMP13|LOXL1|VCAN|LAMA4|THBS2|MRC2|PLAUR|ECM1|PDGFRA|PLAU|FAP|SOX7|ANTXR1|CRISPLD2|TGFB2
ITGA5 PPI subnetwork	7.1e-05	<0.01	LOXL1|FBN1|APOE|COL4A2|MRC2|THBS2|ECM1|FAP|MMP12|PLTP|DAG1|PLAU|MMP13|ADAMTS8|DAAM1|SEMA3F|ERG|RDX
abnormal circulating cholesterol level	7.21e-05	<0.01	APOC3|APOA1|NR1H3|APOC1|APOA5|SCARB1|APOB|LIPA|CYP2C9|CYP1A2|HP|LRP1|APOE|CYP2C19|HMGCR|C5|SEC14L2|PLG|PLTP|PCSK9|INHBE
embryo development ending in birth or egg hatching	7.25e-05	<0.01	ATXN7L2|TTC28|ARID3B|PRDM6
lung development	7.27e-05	<0.01	ENSG00000255496|PRDM6|ADAMTS8|BDNF-AS1|SH3RF3|GATA6|TGFB2|SPSB1|ZNRF3
delayed endochondral bone ossification	7.35e-05	<0.01	PLCE1|WWP2|TGFB2|TGFB3|MMP13|TTC28|FBN1|KANK2
positive regulation of angiogenesis	7.49e-05	<0.01	MMP3|ENSG00000256746|THBS2|ZBTB38|ABCA9
copper ion binding	7.56e-05	<0.01	FBN1|FAP|THBS2|SLC18A1|SH3PXD2A|APOB|CHRNA3|APOA1|SCARB1|LRRC34|CHRNB4|SDR9C7
heart development	7.67e-05	<0.01	MYBPC3|ENSG00000236013|PRDM6|GATA6|ENSG00000241528|COL21A1|SOX7|FBXO32|IFT43|TGFB2
bone development	8.19e-05	<0.01	ADAMTS10|TGFB3|FAP|WWP2|MMP13|LRP1|MEPE
chordate embryonic development	8.25e-05	<0.01	ATXN7L2|TTC28
thin myocardium	8.64e-05	<0.01	DOT1L|MYBPC3|GATA6|ST3GAL2|KANK2|PLCE1|AEBP2|ATXN1L|CDK13|HERC1|MTMR3|SMAD3
ITGAV PPI subnetwork	8.66e-05	<0.01	FAP|LOXL1|MMP13|THBS2|FBN1|ECM1|PLAU|MRC2|COL4A2|LAMA4|LRP1|SH3PXD2A|ANTXR1|LPL|MMP3|VCAN|PLTP|NOX4|DAG1|FST|PVRL2|CDKN2A
FST PPI subnetwork	8.67e-05	<0.01	TGFB2|VCAN|FST|PRDM6|LRP1|COL21A1
heparin binding	8.84e-05	<0.01	FBN1|HP|LOXL1|MMP3|FAP|FST|MRC2|THBS2|PDGFRA|TGFB3|CLU|LRP1|VCAN|PLG|CRISPLD2|PLAU|ECM1|COL21A1|LAMA4|MMP13|LPL
CD36 PPI subnetwork	8.97e-05	<0.01	COL4A2|FBN1|THBS2|LOXL1|LAMA4|FAP|DAG1|JAG1|DAAM1|PDGFRA|MRC2|MMP12|TSPAN14|VEGFA|VCAN|SH3PXD2A
spontaneous skin ulceration	9e-05	<0.01	LDLR|THBS2|NFKB1|PLAU|MST1R|MMP12|VCAN
skeletal system development	9.28e-05	<0.01	WISP3|WWP2|TGFB3|MMP13|FAP|ANTXR1|MRC2|ADAMTS10|MEPE|SH3PXD2A|C7orf10|THBS2|PDGFRA
iron ion binding	9.3e-05	<0.01	CYP1A2|HP|LPA|CYP2C9|CYP2C19|SEC14L2|PLG|APOA5|SCARB1|VEGFA|LPAL2|APOC3|ADH1C|APOC1|PCSK9|HMGCR|CYP2C18|CYP1A1
CAV1 PPI subnetwork	9.39e-05	<0.01	JAG1|CMIP|MST1R|SEMA3F|ADAM10|VEGFA|DAG1|PVRL2|CLU
SMU1 PPI subnetwork	9.65e-05	<0.01	AAGAB|NF2|COL4A2|ADAMTS8
transmembrane receptor protein serine/threonine kinase signaling pathway	9.66e-05	<0.01	KANK2|PRDM6|ADAMTS8|ARID3B|MIR21
increased sensitivity to induced morbidity/mortality	9.77e-05	<0.01	HP|LPL|LPA|MYO1F|IL1RN|ABCA6|CDKN1A|PLTP|RORA|VCAN|CLU
lung hemorrhage	9.77e-05	<0.01	MMP3|LAMA4|SOX7|LOXL1|BDNF|COL4A2|MRC2|MMP13|PVRL2|HLX|ADAMTS7|PLTP|PREX1|THBS2|PLAU|ADAMTS8|SPSB1|SEMA3F
ITGA1 PPI subnetwork	0.000101	<0.01	COL4A2|FBN1|ANTXR1|LOXL1|THBS2|CRISPLD2|CRYBA1|TGFB2|PDGFRA|RNF123|LAMA4|ADAMTS8
F10 PPI subnetwork	0.000103	<0.01	APOA5|PLG|APOA1|C5|APOC3|HP|APOB|APOC1|CYP2C9|CYP1A2|ECM1|PCSK9|INHBE|ABCA6
decreased circulating progesterone level	0.000103	<0.01	FST|APOA1|APOB
IGFBP3 PPI subnetwork	0.000103	<0.01	THBS2|FBN1|LOXL1|FAP|PLAU|CYP1A2|MMP12|LPA|APOA5|HP|VCAN|FST|LRP1|MMP13|MRC2|LAMA4|APOE|SH3PXD2A|PDGFRA|MMP3|APOB|ADAMTS7|PLG
regulation of peptidase activity	0.000104	<0.01	SDR9C7|IL36RN|ENSG00000184378|SCGB1C1|C5|POLK
SKIL PPI subnetwork	0.000105	<0.01	LOXL1|FBN1|LAMA4|VCAN|KANK2|COL4A2|RBM5|USP3|MTMR3|HERC1|FAP|CDK13
cell-substrate adhesion	0.000105	<0.01	TGFB3|FAP|FBN1|SH3PXD2A|THBS2|COL4A2|ECM1|MRC2|LOXL1|LAMA4|ADAMTS10|NOX4|CRISPLD2
ZNF512B PPI subnetwork	0.000105	<0.01	COG4|DHX38|KIAA0913|CFDP1|SEC24C|ATXN1L|CCDC117|AP3D1
negative regulation of cellular component movement	0.000106	<0.01	NOX4|PVRL2|LDB2|FUT11
abnormal lung vasculature morphology	0.000107	<0.01	PRDM6|LAMA4|LOXL1|FBN1|LDB2|COL21A1|TGFB3|ADAMTS8|ERG|VCAN|CRISPLD2|MYBPC3|ADAMTS10|GATA6
increased vascular permeability	0.000109	<0.01	GCG|COL4A2|SEC14L2|VEGFA|TCF7L2|SCARB1|MST1R|JAG1|PLTP|SH3PXD2A|ECM1|MMP3
hydrops fetalis	0.000111	<0.01	ERG|HLX|GATA6|PDGFRA|PRDM6|LDB2|LAMA4|SOX7|C3orf54|PLCE1|NOX4|VEGFA|ABHD16B
MYOC PPI subnetwork	0.000111	<0.01	LOXL1|COL4A2|THBS2|APOE|FBN1|VCAN|LRP1|KANK2|APOC1|MRC2|FAP|PLTP|PI16|MMP12|C1orf54
abnormal lung morphology	0.000111	<0.01	ADAMTS8|TGFB2|COL4A2|TTC28|LDLR|VEGFA|PRDM6|FBN1|SOX7|LOXL1|ERG
increased compact bone thickness	0.000115	<0.01	FAP|PLTP|ECM1|KCNH7|LAMA4|PLAU|SH3PXD2A|C7orf10
abnormal pulmonary interalveolar septum morphology	0.000116	<0.01	NOX4|FAP|SH3RF3|LPL|IFT43|ADAMTS8|ANTXR1|C1orf54|SLC18A1|LOXL1|THBS2
C3 PPI subnetwork	0.000116	<0.01	HP|LPA|APOA5|PLG|ABCA6|MYO1F|MMP12|APOC1|CYP2C9|APOE|IL1RN|CLU|CYP1A2|GCA
COL3A1 PPI subnetwork	0.000116	<0.01	FAP|FBN1|LOXL1|ANTXR1|THBS2|PDGFRA|COL4A2|CLU|ECM1|UBA7|LRP1|AAGAB
liver fibrosis	0.000116	<0.01	PLAUR|CYP1A2|PCSK9|MMP13|MIR21|FKRP|APOA5|PLAU|CYP1A1|C7orf10|LOXL1
abnormal placenta labyrinth morphology	0.000118	<0.01	ADAM10|DAG1|VEGFA|ARID3B|TSPAN14|SLC2A4RG|DNM2|OR7E14P|SMAD3
abnormal vitelline vascular remodeling	0.00012	<0.01	ERG|SOX7|MYBPC3|GATA6|ARID3B|LAMA4|LDB2|TSPAN14|VEGFA|FUT11
SAFB2 PPI subnetwork	0.00012	<0.01	ABCA9|ERG
cell-substrate adherens junction	0.000122	<0.01	FHL2|DOCK5|TGFB2|COL4A2|MYBPC3|STAT6
COL2A1 PPI subnetwork	0.000122	<0.01	WWP2|MMP13|WISP3|MMP3|THBS2|FAP|COL4A2|FBN1|LAMA4|RAB4B|PDGFRA|LRP1|TGFB3|CLU|CRISPLD2|VCAN|CHST6|MRC2|LOXL1|SH3PXD2A|MMP12|MEPE|ANTXR1
HGF PPI subnetwork	0.000124	<0.01	LPA|APOA5|HLX|LRP1|THBS2|SLCO4C1|HP
impaired macrophage chemotaxis	0.000125	<0.01	PLAUR|MMP3|MYO1F|IL1RN|PLAU|NFKB1|C10orf55|LHFPL2|MMP12|CD40|C1orf54
heme binding	0.000129	<0.01	CYP1A2|CYP2C9|LPA|CYP2C19|APOA5|CYP2C18|PLG|CYP1A1|SEC14L2|ADH1C|LPAL2|HP|APOC3|RAPGEF4|APOC1|ABCA6
oxidoreductase activity, acting on the CH-NH2 group of donors	0.000129	<0.01	PLG|FBN1|C7orf10|THBS2|MRC2|NOX4|LRRC34|SLC22A2|LAMA4|HP|C14orf149
endopeptidase activity	0.00013	<0.01	GCG|IL36RN|MMP3|ECM1|SDR9C7|FAP|ADAMTS7|THBS2|MRC2|MMP12|PVRL2|HEXA|HP|PLAU
decreased bone volume	0.00013	<0.01	MMP3|CREB3L1|FAP|MMP13|SOCS5|CRISPLD2|TGFB3|TGFBR3|ANTXR1|NR1H3|FST
TGFBR1 PPI subnetwork	0.00013	<0.01	SMAD4|ARIH1|SOX7|TSPAN14|SMAD3|NUFIP2|ME2
DAPK3 PPI subnetwork	0.00013	<0.01	CDKN2B|ENSG00000091436|AAGAB|KANK2|SPSB1|COL4A2|PVRL2|CYP1A1
positive regulation of kinase activity	0.000132	<0.01	DNAJC5|CABP7
peptidase regulator activity	0.000132	<0.01	HP|APOB|IL36RN|APOA1|C5|PLG|APOA5|ECM1|APOC1|APOC3|SDR9C7|PCSK9|CLU|FST|IL1RN|FBN1|NUCB2|ENSG00000256731|INHBE
FLT1 PPI subnetwork	0.000132	<0.01	LDB2|PLAU|RAPGEF4|FUT11|SEMA7A|TSPAN14|VEGFA|ZBTB38|SCARB1
trabecula carnea hypoplasia	0.000133	<0.01	MYBPC3|GATA6|TCF7L2|ENSG00000241528|PDPR|RPRD2|STRN4|DAG1|VEGFA
CFL2 PPI subnetwork	0.000133	<0.01	AAGAB|NF2|CYP1A1|CDKN2B|C22orf29|TPD52L2|TCTA|CHST6|ASCC2
decreased liver triglyceride level	0.000133	<0.01	LPL|SORT1|ADH1C|SCARB1|LDLR|TCF7L2|HP|C7orf10
decreased embryo size	0.00014	<0.01	GATA6|ARID3B|DAG1|PVRL2|PIK3C2A|MTMR3|PRDM6|ARIH1
KEGG_ECM_RECEPTOR_INTERACTION	0.000141	<0.01	FBN1|COL4A2|FAP|THBS2|MMP13|LOXL1|CRISPLD2|TGFB3|MRC2|VCAN|MEPE|SH3PXD2A|LPL|JAG1|LAMA4|SCGB1C1|DAG1|ANTXR1|PLAU|ECM1|IL34|COL21A1|MMP3|LRP1|DNM3|APOE|PDGFRA|MST1R|ADAMTS7
decreased cell proliferation	0.000141	<0.01	ENSG00000091436|RBBP8|HELLS|KCTD9|TRAIP|RDX|LHFPL2|MIR21|ZFHX3
ILK PPI subnetwork	0.000141	<0.01	FUK|APEH|SEC24C|AP3D1|DNM2|HERC1|DOCK5
IGFBP7 PPI subnetwork	0.000144	<0.01	COL4A2|FBN1|THBS2|FAP|LOXL1|TGFB3|SH3PXD2A|C7orf10|CRISPLD2|C1orf54|VCAN|FST|JAG1|SPSB1
decreased hemoglobin content	0.000144	<0.01	RNF123|CETP|TXNRD2|TSPAN14|ENSG00000236370|VEGFA
abnormal aorta wall morphology	0.000147	<0.01	LOXL1|FBN1|THBS2|CREB3L1|MRC2|PDGFRA|COL4A2|FAP|LAMA4|PLTP|C1orf54|LRP1|VCAN|TGFB3|GATA6|MMP12|SH3PXD2A|APOC1|ACP2|HHIPL1|NR1H3|ADAMTS10
internal hemorrhage	0.000147	<0.01	PDGFRA|VCAN|MRC2|DNM3|SCGB1C1|HP|ABCA6|C3orf54|SOX7|CLU
REACTOME_LIPOPROTEIN_METABOLISM	0.00015	<0.01	APOA1|APOB|APOC3|APOC1|APOA5|PLG|C5|APOE|NR1H3|CYP2C19|HP|INHBE|LIPA|CYP1A2|PCSK9|CYP2C9|ACP2|AMT
platelet-derived growth factor binding	0.00015	<0.01	COL4A2|LOXL1|FBN1|THBS2|FAP|MRC2|LAMA4|PDGFRA|CREB3L1|CRISPLD2|TGFB3|MMP13|MMP12|IL34|LDB2|C1orf54|APOE|LRP1|VCAN|ADAMTS7|LNX1|ANTXR1
abnormal keratinocyte physiology	0.00015	<0.01	CDKN2B|SDR9C7|PLAUR|ABHD16B|IL36RN|MTAP|SEMA3F|MMP12|ECM1|C7orf10|PLAU|MIR21|DAG1|PVRL2|DOT1L
CD93 PPI subnetwork	0.000151	<0.01	COL4A2|FBN1|LOXL1|CRYBA1|PLG|ENSG00000256731|APOE|THBS2|APOA5|MRC2|APOC1|C5|DAG1|LPA
fetal growth retardation	0.000152	<0.01	LDLR|HMGCR|DDX19A
absent notochord	0.000153	<0.01	AMT|TTC28-AS1|GATA6
ACVR1B PPI subnetwork	0.000154	<0.01	ARID3B|CDK13|ANTXR1|MTMR3|ZNF821|C7orf10|SPSB1|ZNF827|MAP3K4|CHST6|ENSG00000247228
focal adhesion	0.000155	<0.01	FHL2|DOCK5|COL4A2|TGFB2|STAT6|TSPAN14|KANK2
COL4A1 PPI subnetwork	0.000158	<0.01	COL4A2|THBS2|FBN1|LAMA4|VCAN|CRISPLD2|LOXL1|FAP|SH3PXD2A|JAG1|LRP1|APOE|ANTXR1|MRC2|DAG1|DAB2IP|CETP|PDGFRA|ADAMTS7
extracellular matrix binding	0.000161	<0.01	THBS2|COL4A2|FBN1|TGFB3|MEPE|LOXL1|FAP|MMP13|JAG1|CRISPLD2|DAG1|MRC2|SCGB1C1|VCAN|PVRL2|ADAMTS10|LRP1|NOX4|LAMA4|PLAU
delayed bone ossification	0.000162	<0.01	MEPE|ANTXR1|MMP13|CREB3L1|MRC2|SH3PXD2A|C7orf10|TTC28|DAB2IP|JAG1|PDGFRA
abnormal osteoclast morphology	0.000163	<0.01	TGFBR3|LPL|MMP13|PLAU|FST|FBXO32|LIPA|MMP12|FAP|PLAUR
PLG PPI subnetwork	0.000163	<0.01	PLG|APOA1|C5|APOA5|THBS2|FST|HP|APOC3|WFDC2|APOB|MMP12|CRISPLD2|LOXL1|PVRL2|APOC1|ECM1|CLU|APOE|FHL2|FBN1|PLAU|COL4A2|LPA
activin binding	0.000165	<0.01	PVRL2|GATA6|SEMA3F|SPSB1|DAB2IP|ERG
decreased placenta weight	0.000166	<0.01	SEMA3F|VEGFA|EIF2B2|ADAMTS7|TMED10|CDKN1A
protein tyrosine kinase activity	0.000167	<0.01	SMAD3|ARIH1|NF2|ARID3B|MTMR3
glycosaminoglycan metabolic process	0.000167	<0.01	HEXA|ENSG00000256746
pericardial effusion	0.000168	<0.01	MYBPC3|LAMA4|GATA6|ENSG00000236013|RDX|KANK2|TGFB2|HERC1|SOX7|DAG1
ARAF PPI subnetwork	0.00017	<0.01	MST1R|ITPKC|CARM1|STRN4|SMAD3|WFDC2
CLK2 PPI subnetwork	0.000173	<0.01	PLAU|HERC1|RBM6|RBM5|ARIH1|KCTD14|ELAC1
scavenger receptor activity	0.000174	<0.01	CETP|ACP2|CLU|NR1H3|LOXL1|LRP1|PLTP|ERG|PDGFRA|FBN1|LAMA4|WFDC2|LDB2
STAT5B PPI subnetwork	0.000176	<0.01	MTMR3|HDAC7|NFKB1|PCIF1|RNFT1|ENSG00000091436|PREX1
ACVRL1 PPI subnetwork	0.000179	<0.01	SEMA3F|ADAM10|CYB561D1|ERG|TSPAN14|ZNF821|C1orf54|DNAJC5
abnormal epididymis epithelium morphology	0.000181	<0.01	SCARB1|SEMA7A
F2 PPI subnetwork	0.000183	<0.01	PLG|C5|HP|APOA5|APOA1|APOB|APOC3|APOC1|LPA|CYP1A2|FST|ECM1|CYP2C9|APOE|FHL2|THBS2|CLU|LPAL2|INHBE|ABCA6
abnormal long bone epiphyseal plate proliferative zone	0.000184	<0.01	MMP13|C7orf10|TGFB3|FAP|WWP2|THBS2|ANTXR1|SPSB1|CRISPLD2|LRP1|FBN1|WISP3|MEPE|TGFB2|MRC2|NOX4|LOXL1|FST|LPL|SH3PXD2A
IGFBP5 PPI subnetwork	0.000188	<0.01	THBS2|FBN1|VCAN|LOXL1|APOA5|FST|APOA1|TGFB3|CYP1A2|APOB|LPA|HP|TGFB2|COL4A2|APOC3|APOE
serine-type endopeptidase inhibitor activity	0.000188	<0.01	C5|IL36RN|PLG|HP|APOB|APOA1|APOA5|SDR9C7|APOC3|APOC1|WFDC2|PCSK9|ECM1|INHBE|CYP2C18
MET PPI subnetwork	0.000188	<0.01	PLAU|DNM2|TSPAN14|SEMA3F|SLC2A4RG
abnormal vascular development	0.000189	<0.01	ERG|SOX7|LDB2|SEMA3F|LAMA4|HLX|ST3GAL2|FUT11|HDAC7|VEGFA|RAPGEF4
SERPINH1 PPI subnetwork	0.000189	<0.01	AAGAB|KANK2|ADAMTS8|C22orf29|ST3GAL2|NF2|RDX|NEK9
abnormal fourth branchial arch artery morphology	0.000191	<0.01	SOX7|JAG1|COL21A1|C1orf54|SEMA3F|C1orf51|ERG|PRDM6|COL4A2|NOX4
enzyme inhibitor activity	0.000195	<0.01	APOB|C5|HP|APOA1|PLG|APOA5|APOC3|APOC1|IL36RN|ECM1|INHBE|ENSG00000256731|FST|PCSK9|APOE
CTSB PPI subnetwork	0.000196	<0.01	APOC1|C10orf55|APOE|PLAUR|NR1H3|ECM1|HEXA|HLX|HP|SOX7|ENSG00000247228|VCAN|CLU|MYO1F
abnormal involution of the mammary gland	0.000197	<0.01	MMP3|TBC1D10A|VEGFA|SPSB1|MMP12|PLAUR|SEC14L2|LPA|LRP1|PLAU|THBS2|BDNF|ANTXR1|SMAD3
PLAU PPI subnetwork	0.000198	<0.01	THBS2|FST|VEGFA|PLAU|WFDC2|VCAN|APOA1|APOE|NOX4|ECM1|APOC1|PDGFRA|HP|PVRL2|FHL2|C5|IL1RN|APOA5|MMP3|FBN1|PLAUR|C7orf10
early cellular replicative senescence	0.000201	<0.01	ZBTB38|ITPKC|NDST2
abnormal circulating protein level	0.000202	<0.01	APOC1|PLG|APOA5|HP|APOC3|CYP1A2|C5|APOA1|CDKN1A|APOB|CYP2C19|CYP2C9|JMJD1C|C10orf55|ITPKC|SOX7|NR1H3
DCN PPI subnetwork	0.000204	<0.01	FBN1|LOXL1|COL4A2|THBS2|FAP|MRC2|CRISPLD2|TGFB3|ANTXR1|CREB3L1|LRP1|PDGFRA|LAMA4|MMP12|VCAN|ADAMTS10|PLTP|C5|APOE|ADAMTS8|PRDM6|MMP13
abnormal skeleton development	0.000207	<0.01	WISP3|MMP13|TGFB2|WWP2|FST|LRP1|TTC28|FBN1
STAT5A PPI subnetwork	0.000208	<0.01	ENSG00000091436|RNFT1|LRP1|ERG
decreased birth body size	0.00021	<0.01	ZFHX3|TCF7L2|PCIF1|PRDM6|TTC28|CMIP|KIAA0913
positive regulation of protein kinase activity	0.000211	<0.01	DNAJC5
NOS3 PPI subnetwork	0.000216	<0.01	MMP3|MYBPC3|SOX7
abnormal lymph circulation	0.00022	<0.01	CETP|ERG|SOX7|LDB2|SEMA3F|GATA6|PVRL2|LAMA4|FBN1|COL4A2|ZBTB46|ENSG00000231330
endopeptidase inhibitor activity	0.000221	<0.01	HP|APOA1|IL36RN|APOB|C5|PLG|APOA5|APOC1|APOC3|SDR9C7|ECM1|PCSK9|IL1RN|CLU|INHBE|LPA|NUCB2
low-density lipoprotein particle binding	0.000223	<0.01	HMGCR|CETP|LPA|APOA5|PCSK9|LDB2|ERG|APOC1|PLG|NDST2|HP|PLTP|ECM1
tube development	0.000224	<0.01	PRDM6|ZNRF3|SEMA3F|ECM1|PVRL2|SOX7|ENSG00000255496
KEGG_BLADDER_CANCER	0.000228	<0.01	CDKN2B|CDKN1A|FST|VEGFA|MMP3|DDB2|CLK3|SMAD3
negative regulation of cell differentiation	0.000229	<0.01	SH3PXD2A|NF2|TCF7L2|SOX7
Golgi lumen	0.000231	<0.01	PLG|LPA|APOA5|CYP1A2|JAG1|C5|LRP1|CYP2C9|APOA1|SPSB1|APOC3|GCG|ECM1|APOB|SEC14L2|LPAL2|PCSK9|HP
absent vitelline blood vessels	0.000236	<0.01	ERG|LDB2|GATA6|SOX7|LAMA4|C3orf54|PRDM6|MYBPC3|SEMA3F|VEGFA|HLX|PDGFRA|HDAC7|TGFBR3|ARID3B
abnormal heart development	0.000241	<0.01	GATA6|PRDM6|ARID3B|SOX7|MYBPC3|FST|VCAN|PVRL2|KANK2
peptidase inhibitor activity	0.000242	<0.01	HP|APOB|APOA1|C5|IL36RN|PLG|APOA5|APOC1|APOC3|ECM1|SDR9C7|PCSK9|ENSG00000256731|IL1RN|NUCB2|FST|CLU|INHBE
CORO1B PPI subnetwork	0.000244	<0.01	CYP1A1|COL4A2|CDKN2B|RDX|NF2|FER|SMAD3
abnormal embryonic tissue morphology	0.000246	<0.01	GATA6|PRDM6|VCAN|LAMA4|TTC28|CDCA2|TRAIP|COL4A2|FST|PSRC1|ARID3B
extracellular matrix	0.000251	<0.01	FBN1|THBS2|FAP|LOXL1|MRC2|TGFB3|CRISPLD2|MMP13|COL4A2|LAMA4|VCAN|PDGFRA|ANTXR1|MMP3|LRP1|CREB3L1|ECM1|MEPE|SH3PXD2A|PLTP|FST|ADAMTS8|NOX4|ADAMTS10
SEBOX PPI subnetwork	0.000254	<0.01	BDNF|APOB|FST|PLG|VEGFA|THBS2|APOA1|TGFB2|PLAU|APOC3|C5|APOA5|LOXL1|APOC1|HP|LRP1|FBN1|TGFB3|CYP1A2
endopeptidase regulator activity	0.000255	<0.01	HP|IL36RN|APOB|APOA1|C5|PLG|APOA5|APOC1|APOC3|SDR9C7|ECM1|PCSK9|CLU|IL1RN|NUCB2|INHBE|LPA|FST
negative regulation of cell proliferation	0.000255	<0.01
abnormal physiological neovascularization	0.000257	<0.01	PLAU|PLAUR|VEGFA|SOX7|COL4A2|MMP3|CLU|MMP12
cell growth	0.00026	<0.01	SPSB1
decreased interleukin-6 secretion	0.000261	<0.01	IFIH1|MYO1F|CD40|IL6R|IL1RN|NFKB1|UBA7|LHFPL2|TRAF1
REACTOME_PLATELET_DEGRANULATION	0.000261	<0.01	SCGB1C1|CLU|HP|C5|PLG|MLH3|APOB|APOE|APOC3|FST|APOA1|APOC1|APOA5|FHL2|PLTP|LOXL1|ECM1
collagen	0.000263	<0.01	THBS2|FBN1|FAP|LOXL1|MRC2|CRISPLD2|COL4A2|TGFB3|MMP13|PDGFRA|LAMA4|ANTXR1|CREB3L1|LRP1|VCAN|MEPE|PLTP|APOE|MMP12|MMP3|ADAMTS10|CRYBA1|SH3PXD2A|CHST6|LDB2
CREBBP PPI subnetwork	0.000273	<0.01	TRIB1|SF3A1|GMEB2|DOT1L|PRKD2|UBA7|NCOA5|STAT6|PCIF1|HLX
oxidoreductase activity, acting on the CH-NH2 group of donors, oxygen as acceptor	0.000274	<0.01	FBN1|MRC2|THBS2|LRRC34|C7orf10|LPL|CREB3L1|FAP|LAMA4|COL4A2|NOX4
REACTOME_DIABETES_PATHWAYS	0.000278	<0.01	TMED10|NUCB2|SEC24C|AARS|BET1L|INHBE|ATG13|YIPF2|GCG
cell-substrate junction	0.000278	<0.01	FHL2|DOCK5|TGFB2|STAT6|COL4A2|MYBPC3
abnormal retinal layer morphology	0.000279	<0.01	GNAT1|LOXL1|COL4A2|SEMA3F|CRYBA1|VCAN|FBN1|TCF7L2|ECM1|LRRC34
abnormal long bone morphology	0.000281	<0.01	MMP13|MEPE|CREB3L1|MRC2|LOXL1|FAP|SH3PXD2A|TGFB3|FBN1|WWP2|TGFB2|THBS2|PDGFRA|ANTXR1|LRP1
enlarged pericardium	0.000289	<0.01	ERG|SOX7|CYP1A1|SEMA3F|TSPAN14|TGFBR3|CDK13|CMIP|ATXN1L|MTMR3
abnormal carotid artery morphology	0.00029	<0.01	SPSB1|NOX4|ADAMTS10|SOX7
abnormal induced retinal neovascularization	0.000291	<0.01	MMP3|PLAUR|VEGFA|SOX7|ERG|LAMA4|MMP12|SPSB1|PLAU|SEMA3F|JAG1|IL1RN|SEC14L2|WFDC2|FAP
dilated vasculature	0.000291	<0.01	COL4A2|FBN1|RNF123|LAMA4|SMARCA4|SOX7|CRISPLD2
THBS2 PPI subnetwork	0.000291	<0.01	ANTXR1|LOXL1|MRC2|FBN1|FAP|TGFB3|CRISPLD2|PLTP|ECM1|MMP13|TTLL5|THBS2|RHOQ|CREB3L1|IFT43
decreased susceptibility to endotoxin shock	0.000292	<0.01	PLAUR|IL1RN|MMP3|TRAF1|CD40|IFIH1|NFKB1|MMP12|MYO1F|HP|RHOQ
absent trabeculae carneae	0.0003	<0.01	GATA6|VCAN|MYBPC3|LHFPL2|DACT3|LAMA4|TGFBR3|LDB2|ENSG00000236013
tetrapyrrole binding	0.000303	<0.01	CYP1A2|CYP2C9|LPA|CYP2C19|APOA5|PLG|CYP2C18|ADH1C|SEC14L2|LPAL2|CYP1A1|HP|APOC3|RAPGEF4|AGPHD1
LGALS3BP PPI subnetwork	0.000309	<0.01	COL4A2|FBN1|LOXL1|ATXN1L|VCAN|THBS2|MRC2|LAMA4|NEK9|MIR21|LRP1|PDGFRA|DAG1|ECM1|FAP|DDX19B
cell-matrix adhesion	0.000313	<0.01	SH3PXD2A|DAAM1|ECM1|TGFB3|FAP|THBS2|AMT|FBN1|DOT1L|MST1R
increased circulating triglyceride level	0.000316	<0.01	APOC3|APOA5|APOB|INHBE|LPL|HP|APOC1|APOA1|SCARB1|CYP1A2|PCSK9|NR1H3|C5|PLG|ADH1C
PDGFB PPI subnetwork	0.000335	<0.01	SEMA3F|LDB2|VEGFA|ERG|LRP1|JAG1|CDKN2B-AS
abnormal retinal vasculature morphology	0.000338	<0.01	GNAT1|COL4A2|MCF2L|JAG1|VEGFA|SCARB1|NOX4|SEMA3F
pale liver	0.000347	<0.01	SLC1A5|INHBE|IL6R|SCARB1|VMP1|C1orf51
artery morphogenesis	0.000349	<0.01	ENSG00000241528|ENSG00000256731|IQCH|CROCC|TGFB3|C3orf54|ENSG00000175773
NRP1 PPI subnetwork	0.000349	<0.01	LAMA4|BDNF-AS1|PLCE1|VEGFA|LDB2|ADAMTS10|SEMA3F|BDNF|PLAU|C1orf51|ECM1|ENSG00000255496|FER
kyphoscoliosis	0.000351	<0.01	FBN1|DAG1|WWP2|CREB3L1|ADAMTS7|COL4A2
heart right ventricle hypertrophy	0.000353	<0.01	MYBPC3|ADAMTS8|VCAN|LAMA4|BDNF|COL21A1|LOXL1|PDGFRA|ADAMTS10|JAG1|DACT3|PRDM6|CLU|TGFB2|SEMA3F
negative regulation of cell motility	0.000353	<0.01	NOX4|LDB2|FUT11|PVRL2
pallor	0.000354	<0.01	KANK2|C3orf54|MTMR3|ST3GAL2|VEGFA|DOT1L|HERC1|GATA6|GMEB2|TSPAN14|PRDM6|TGFBR3|CLK3
abnormal osteoblast physiology	0.00036	<0.01	MMP13|MEPE|CREB3L1|FAP|THBS2|MRC2|WWP2|C7orf10|TGFB3|LPL
abnormal long bone diaphysis morphology	0.000361	<0.01	MEPE|NEK9|TGFB3|THBS2|MMP13|LOXL1|SH3PXD2A|FAP|HEXA
PML PPI subnetwork	0.000362	<0.01	CDKN1A|PRKD2|MTMR3|TRIB1|CCDC117|IFIH1|USP15|TLK2|CDK13|ARIH1
CD44 PPI subnetwork	0.000363	<0.01	MMP12|THBS2|FBN1|FAP|MMP3|COL4A2|LAMA4|MEPE|MMP13|LOXL1|PLAU|JAG1|ADAM10|SMAD3|TGFB2
negative regulation of transforming growth factor beta receptor signaling pathway	0.000368	<0.01	FUT11|ZNF827|ATXN1L|KANK2|TTLL5
arthritis	0.000391	<0.01	MMP13|FAP|WISP3|MMP12|PDGFRA|THBS2|ANTXR1|LOXL1|ECM1|MRC2|SPSB1|LRP1|PLAU|LNX1|HDAC7|MMP3|FHL2|SOCS5|FBN1
GMFB PPI subnetwork	0.000396	<0.01	CYP1A1|C22orf29|CYP2C18|CDKN2B|KANK2|AAGAB|SMAD3
MAPK8 PPI subnetwork	0.0004	<0.01	TRIB1|MIR21|CDKN1A|POLK|TBC1D10A|EXOSC6
regulation of cell growth	0.000401	<0.01	SOCS5
transcription corepressor activity	0.000403	<0.01	ZNF821|KIAA0913|CDK13|TCF7L2|SMAD4|PRKD2|GATA6|RPRD2|INHBE|TRIB1
abnormal trabecula carnea morphology	0.000405	<0.01	VEGFA|PIK3C2A|FUT11|MYBPC3|SPSB1|ADAM10|EXOSC6|FBXO32|SMAD4|FKRP|ANTXR1|RORA
ITGA6 PPI subnetwork	0.000405	<0.01	COL4A2|DAG1|ECM1|PLTP|SEMA3F|PVRL2|JAG1|LRP1|TSPAN14|LOXL1|ADAM10
positive regulation of cellular protein metabolic process	0.000405	<0.01	SMAD3
SDC3 PPI subnetwork	0.000409	<0.01	FBN1|FAP|MRC2|LOXL1|FUT11|VCAN|TGFB3|THBS2|WISP3|CRISPLD2|LHFPL2|ANTXR1|RHOQ|MMP3
COL4A3 PPI subnetwork	0.000411	<0.01	FBN1|THBS2|COL4A2|LOXL1|LAMA4|CRISPLD2|FAP|VCAN|DAG1|ABCA9|SH3PXD2A|ANTXR1|APOE|PDGFRA|LRP1|ECM1|MRC2|ATXN1L|PI16
PKD1 PPI subnetwork	0.000414	<0.01	COL4A2|PVRL2|ZFHX3|JAG1|LOXL1|WWP2|FBN1|TGFB2|FUK
ENSG00000197621 PPI subnetwork	0.000419	<0.01	IL36RN|APOC3|SDR9C7|HP|THBS2|APOB|TMPRSS3
COL7A1 PPI subnetwork	0.000422	<0.01	COL4A2|FBN1|THBS2|LOXL1|PLAU|ADAMTS7|WFDC2|VCAN|MRC2|FAP|C7orf10|IL34|FHL2|C19orf54|MST1R|ANTXR1|PLTP
SCIN PPI subnetwork	0.00043	<0.01	FHL2|CYP1A1|AAGAB|COL4A2|ENSG00000091436|CDKN2B
PTK2 PPI subnetwork	0.00044	<0.01	TSPAN14|JMJD1C|MST1R|DNM2|DAAM1|ADAM10|PRKD2|DOCK5|FHL2
HEYL PPI subnetwork	0.000456	<0.05	CHRNA3|PRDM6|CHRNB4|SLC18A1|GATA6|SMAD4|ADAM10|ARID3B|ENSG00000247240
CTSG PPI subnetwork	0.000464	<0.05	HP|CLU|CETP|APOC1|VCAN|APOE|PLG|C5|APOB|SCGB1C1|THBS2|DNM3|FST|APOA5|APOC3
decreased cerebral infarction size	0.000468	<0.05	TRIB1|PLAUR|MMP3|IL1RN|PLAU|APOC1|CLU|ABCA9|LRP1|NR1H3
REACTOME_SIGNALING_BY_TGF_BETA	0.00047	<0.05	SMAD4|SMAD3|ADAM10|SPSB1|ME2|USP3|TSPAN14|ARIH1|ZNRF3|ELAC1|SOCS5|MTMR3|ZFHX3
oxidoreductase activity, acting on paired donors, with incorporation or reduction of molecular oxygen	0.000474	<0.05	CYP1A2|LPA|CYP2C9|CYP2C19|PLG|HMGCR|APOA5|LDLR|SCARB1|SLC18A1|ZGPAT|ADH1C|CYP2C18|CYP1A1|LPAL2|SEC14L2|HP|VEGFA|C14orf149|CHRNA3|TXNRD2|RAPGEF4|APOC3
abnormal intestine morphology	0.000475	<0.05	SEMA3F|FBN1|PDGFRA|LOXL1|DAB2IP|CREB3L1|ENSG00000255496|ZFHX3|CRISPLD2|KANK2|ADH1C
abnormal long bone epiphyseal plate morphology	0.000481	<0.05	MMP13|WWP2|MEPE|C7orf10|WISP3|TGFB3|FAP|LRP1|SPSB1|MRC2|NR1H3|LPL|ERG|THBS2|CHST6|FBN1|TGFB2
increased cholesterol level	0.000482	<0.05	NR1H3|SCARB1|APOA5|APOE|HMGCR|LRP1|APOC1|PCSK9|LIPA|ACP2|ENSG00000256731|CYP1A2|PLG
absent mesoderm	0.000482	<0.05	ELAC1|PRDM6|SMAD4|ACP2|ZNRF3
muscle cell proliferation	0.000483	<0.05	SOX7|ERG|PRDM6|JAG1|GATA6|ENSG00000231330|ENSG00000256746
protein binding transcription factor activity	0.000487	<0.05	RPRD2|KIAA0913|TCF7L2|SMAD4|PCIF1|CDK13|GATA6|STRN4|ZNF821|FIP1L1|TLK2|TRIB1|NCOA5|GMEB2|ZNF335|BUD13|SF3A1
SRC PPI subnetwork	0.000489	<0.05	TSPAN14|DGKZ|DAG1
ossification	0.00049	<0.05	MEPE|MMP13|TGFB3|MRC2|ADAMTS10|CREB3L1|WWP2|ANTXR1
SP1 PPI subnetwork	0.000492	<0.05	TRIB1|RPRD2|SMAD3|JMJD1C|GMEB2|CCDC117|NCOA5|MTMR3|STAT6
increased monocyte cell number	0.000494	<0.05	NFKB1|MYO1F|CDK6|PREX1|TRAF1|CETP|DGKZ|UBA7|CD40|HERC1|TMPRSS3|WWP2|ERG
MBD1 PPI subnetwork	0.000495	<0.05	AMBRA1|ZNRF3|KANK2|SLC2A4RG|PRDM6|ZNF821|DGKZ|NCOA5|SNRPA|PRKD2|RPRD2
abnormal osteoblast differentiation	0.000495	<0.05	IL1RN|MMP13|THBS2|TGFB2|BDNF|LRP1|FBN1|PDGFRA
BMP1 PPI subnetwork	0.000498	<0.05	COL4A2|FBN1|LOXL1|THBS2|MMP12|MST1R|PLAU|CRISPLD2|MRC2|ADAMTS7|SH3PXD2A|TGFB3|FAP|MMP13|MMP3|IL34|CREB3L1|DAG1
REACTOME_HEMOSTASIS	0.000501	<0.05	MYO1F|DAAM1|CLU|SCGB1C1|C3orf54|HP|DNM3|CETP|APOC3|DGKZ
developmental growth	0.000506	<0.05	MUSK|TGFB3|FST|SH3PXD2A|SPSB1|ECM1
response to organic cyclic compound	0.000507	<0.05	CHRNB4|MIR21|CHRNA3|GNRH1|SLC18A1|SCARB1
abnormal aorta morphology	0.000509	<0.05	PRDM6|TGFB2|FBN1|BDNF|LOXL1|GATA6|ANTXR1|CRISPLD2|COL4A2|TGFB3
ESR1 PPI subnetwork	0.00051	<0.05	RPRD2|PCIF1|STAT6|SF3A1|ZFHX3|ITPKC|PRKD2|DGKZ|TRIB1|CDKN1A|ZNF335
negative regulation of cell migration	0.000511	<0.05	NOX4|LDB2|FUT11|LAMA4|ENSG00000241528|PVRL2|KANK2
extracellular matrix part	0.000522	<0.05	FBN1|THBS2|LOXL1|FAP|COL4A2|MRC2|CRISPLD2|TGFB3|LAMA4|VCAN|PDGFRA|ANTXR1|MMP13|LRP1|CREB3L1|APOE|PLTP|IL34|MMP3|SH3PXD2A|MMP12|LDB2
abnormal epiphyseal plate morphology	0.000527	<0.05	THBS2|MMP13|FAP|WWP2|ANTXR1|PDGFRA|C1orf54|TGFB2|SPSB1|C7orf10|MRC2
phosphatidylinositol-3,4-bisphosphate binding	0.000535	<0.05	CDKN1A|DDB2|ZFHX3|LHFPL2|ATXN1L|MLH3
regulation of transmembrane receptor protein serine/threonine kinase signaling pathway	0.000536	<0.05	PRDM6|ADAMTS8|NOX4
COL4A2 PPI subnetwork	0.000541	<0.05	COL4A2|THBS2|FBN1|VCAN|LAMA4|LOXL1|FAP|JAG1|ANTXR1|MRC2|CRISPLD2|SH3PXD2A|LPL|APOE
abnormal fontanelle morphology	0.000545	<0.05	MMP13|FAP|MEPE|LAMA4|PIGC|PDGFRA|TTC28|CHST6|COL21A1|THBS2|MLH3|SDR9C7
corneal opacity	0.000547	<0.05	COL4A2|JAG1|TBC1D12|APOC1|SDR9C7|ANTXR1|AMIGO1|FBN1|CRYBA1|VCAN|CETP
protein-lipid complex binding	0.000551	<0.05	APOC1|APOB|APOC3|APOA5|PLG|CETP|APOA1|LDB2|C5|HP|PCSK9|HMGCR|PLTP|ERG|LIPA|NR1H3|FST|INHBE
lipoprotein particle binding	0.000551	<0.05	APOC1|APOB|APOC3|APOA5|PLG|CETP|APOA1|LDB2|C5|HP|PCSK9|HMGCR|PLTP|ERG|LIPA|NR1H3|FST|INHBE
artery development	0.000558	<0.05	IQCH|TGFB3|JAG1|ENSG00000241528|C3orf54|ENSG00000256731
REACTOME_HDL:MEDIATED_LIPID_TRANSPORT	0.000558	<0.05	APOC1|APOB|APOE|NR1H3|APOA1|APOC3|APOA5|PLTP|PLG|C5|AMT|INHBE|ACP2|CLU
decreased length of long bones	0.00056	<0.05	MMP13|WWP2|MEPE|WISP3|CHST6|TGFB3|LHFPL2|LPL|FAP|ANTXR1|SPSB1|CREB3L1
abnormal cornea morphology	0.000561	<0.05	CRYBA1|FBN1|JAG1|LOXL1|TGFB3|COL4A2|THBS2|C7orf10|MRC2|APOE|COL21A1|DAG1|FAP|FST|TCF7L2|MUSK
small uterus	0.000565	<0.05	FST|MLK7-AS1|AMT|C7orf10|LOXL1
dilated renal tubules	0.000567	<0.05	SLC22A2|PLCE1|NOX4|WFDC2|C14orf149|MRC2
STAT6 PPI subnetwork	0.000571	<0.05	NFKB1|STAT6|HDAC7|RNFT1|SIK3|TRAF1|PCIF1|CD40|PRKD2|IFIH1|NCOA5|USP15|DNM2|MTMR3|KIAA0913
abnormal skin morphology	0.000571	<0.05	MST1R|SDR9C7|THBS2|IL36RN|MRC2|SMAD3|JAG1
abnormal bone structure	0.000589	<0.05	MMP13|MEPE|FAP|THBS2|WWP2|SLC22A2|LRP1|LPL|JAG1|MRC2|PLAU|MMP3|TGFBR3|FST|SH3PXD2A|FBN1|WISP3|PDGFRA
decreased long bone epiphyseal plate size	0.000589	<0.05	WWP2|ZBTB38|MMP13|ABHD16B|ENSG00000235070|BDNF|LNX1|WISP3|TGFB2
persistence of hyaloid vascular system	0.00059	<0.05	JAG1|NOX4|ERG|COL4A2|SEMA3F|TGFB2|GATA6|CYP1A1
ARNTL PPI subnetwork	0.000592	<0.05	C1orf51|RORA|JMJD1C|TRIB1|TGFBR3|SOCS5
complete embryonic lethality	0.000596	<0.05	GATA6|COL4A2|TCF7L2|IREB2|HERC1|ADAM10|PRDM6|ATXN1L|SMARCA4|DAG1|CDK13|HLX
transcription cofactor activity	0.000597	<0.05	RPRD2|KIAA0913|SMAD4|PCIF1|TCF7L2|CDK13|TLK2|ZNF335|BUD13|GMEB2|FIP1L1|SF3A1|PRKD2|ZNF821
regulation of establishment of protein localization	0.000598	<0.05
SPECC1L PPI subnetwork	0.0006	<0.05	CYP1A1|AAGAB|COL4A2|CDKN2B|RDX
CORO1C PPI subnetwork	0.000607	<0.05	CYP1A1|AAGAB|COL4A2|FHL2|SMAD3
FBLN1 PPI subnetwork	0.000609	<0.05	FBN1|PI16|THBS2|LRP1|LOXL1|VCAN|FAP|SH3PXD2A|COL4A2|NOX4|MRC2|ADAMTS10|ECM1|CRISPLD2|PLAUR|MLH3|FST|ADAMTS8
transposition of great arteries	0.000609	<0.05	SH3PXD2A|ARID3B|SPSB1|AMT|TCF7L2|GATA6|LRRC34|FKRP
proteinaceous extracellular matrix	0.00062	<0.05	FBN1|FAP|THBS2|LOXL1|MRC2|CRISPLD2|MMP13|TGFB3|COL4A2|PDGFRA|LAMA4|ANTXR1|VCAN|MMP3|LRP1|CREB3L1|MEPE|ECM1|SH3PXD2A|NOX4|ADAMTS10|PLTP|MMP12
decreased susceptibility to hepatic steatosis	0.00063	<0.05	LPL|CYP2C19|TRIB1|NR1H3|APOA1|ZNF335|APOC3
increased glomerular capsule space	0.000641	<0.05	THBS2|PDGFRA|MRC2|SLC22A2|ENSG00000247228|KANK2|LOXL1|COL4A2|ADAMTS8|FBN1
small second branchial arch	0.000647	<0.05	JAG1|TGFB2|COL4A2|SOX7|SPSB1|FBXO32|C22orf29|ADAMTS10
REACTOME_LIPID_DIGESTION_MOBILIZATION_AND_TRANSPORT	0.000652	<0.05	APOA1|APOC3|APOB|APOC1|APOA5|GCG|CYP2C19|PLG|NR1H3|LPL|LIPA|CYP2C9|C5|CYP1A2|HP|APOE|SCARB1
decreased body height	0.000658	<0.05	NR1H3|THBS2|ABHD16B|HARBI1|MMP13|WISP3|MST1R|ANTXR1|AMBRA1|FBN1|TGFB3|WWP2|SDR9C7|PDGFRA
abnormal dermal layer morphology	0.000662	<0.05	LOXL1|MRC2|THBS2|FBN1|CREB3L1|ANTXR1|CRISPLD2|FAP|VCAN|COL4A2|MMP12|TGFB3|MMP13|LRP1|ECM1|SH3PXD2A|PDGFRA|LAMA4
altered response to myocardial infarction	0.000663	<0.05	VCAN|FAP|THBS2|MMP12|LPL|CRISPLD2|MMP3|MYO1F|FHL2|PLAUR|LHFPL2|MYBPC3|FBN1|LAMA4|RHOQ|COL4A2
abnormal leukocyte adhesion	0.000667	<0.05	MYO1F|IL6R|VCAN|IL1RN|MMP12|PLAUR|SOX7|OBFC1
TPM2 PPI subnetwork	0.000668	<0.05	KANK2|CDKN2B|FHL2|CYP1A1|AAGAB|TGFB2|CYP2C18|ADAMTS8|SPSB1|COL4A2
REACTOME_RESPONSE_TO_ELEVATED_PLATELET_CYTOSOLIC_CA2	0.00068	<0.05	SCGB1C1|CLU|HP|C5|PLG|MLH3|APOE|APOB|APOC3|FST|APOC1|APOA1|APOA5|PLTP|FHL2|LOXL1|DNM3|ECM1
increased type II pneumocyte number	0.000681	<0.05	PRDM6|BDNF|LPL|ENSG00000256731|SLC22A3|ENSG00000255496|ANTXR1|GATA6|ENSG00000247228|C5|FBN1|LOXL1|TTC28
RXRA PPI subnetwork	0.000696	<0.05	ITPKC|PCIF1|SMAD3|TRIB1|DOT1L|CDKN1A|JMJD1C|SPSB1|TCF7L2|KIAA0913
abnormal skeleton physiology	0.000697	<0.05	MMP13|MEPE|FAP|WWP2|THBS2|CREB3L1|PLTP|TGFB3|LRP1|C9orf53|ECM1|CHST6|SH3PXD2A|PREX1|MRC2
decreased hematopoietic stem cell number	0.000705	<0.05	ERG|TTC28|SOX7|KANK2|TMPRSS3|HDAC7
increased circulating LDL cholesterol level	0.000715	<0.05	APOC1|ACP2|SCARB1|APOC3|CYP2C19|LRP1|NR1H3|APOA1|LPL|APOA5|APOE|CYP2C9|AMT|TGFB3|PCSK9|COG4
pulmonary edema	0.000722	<0.05	TRIB1|LPL|VCAN|LDB2|NRBF2
abnormal parietal bone morphology	0.000722	<0.05	SH3RF3|MRC2|CREB3L1|SMAD3|LNX1|MEPE|ZFHX3|LOXL1|MMP13
basement membrane	0.000725	<0.05	COL4A2|FBN1|LOXL1|THBS2|JAG1|CRISPLD2|TGFB3|MRC2|LAMA4|FAP|VCAN|IL34|DAG1|SOX7|PLAU|SEMA3F|COL21A1|APOE|NOX4|FST
osteoarthritis	0.000729	<0.05	MMP13|FAP|THBS2|TGFB3|CRISPLD2|NOX4|WWP2|WISP3|C7orf10|LOXL1|PLAU|FBN1|ANTXR1|CHST6
abnormal embryonic hematopoiesis	0.000731	<0.05	SOX7|ERG|C3orf54|HDAC7|GMEB2|TSPAN14
positive regulation of cell differentiation	0.000734	<0.05	PRDM6|CABP7|PREX1|TTC28
C5 PPI subnetwork	0.000747	<0.05	LPA|PLG|HP|APOA5|APOC1|C5|CYP2C9|APOC3|APOA1|CYP1A2|INHBE|PCSK9|ABCA6|APOB|ADH1C|CYP2C19|DHODH
transcription factor binding transcription factor activity	0.000754	<0.05	RPRD2|KIAA0913|PCIF1|SMAD4|TCF7L2|CDK13|ZNF335|GATA6|TLK2|STRN4|FIP1L1|ZNF821|TRIB1|GMEB2|BUD13|NCOA5|SF3A1
REACTOME_CHYLOMICRON:MEDIATED_LIPID_TRANSPORT	0.000757	<0.05	APOA1|APOC3|APOB|APOC1|PLG|APOA5|C5|CYP2C9|HP|LIPA|PCSK9|CYP2C19|CYP1A2|FST|INHBE|SCARB1|CYP2C18
narrow eye opening	0.000757	<0.05	TGFBR3|MRC2|VCAN
ITGAM PPI subnetwork	0.00076	<0.05	HP|CETP|MYO1F|APOE|CLU|PLAU|GCA|APOC1|NR1H3|APOA5|THBS2|C5
abnormal amnion morphology	0.000764	<0.05	CHRNA3|PRDM6|GATA6|SEMA3F|CHRNB4|PIK3C2A|SPSB1|ARID3B|DAB2IP
abnormal lipid homeostasis	0.000777	<0.05	LPL|APOC1|APOA5|HP|APOC3|APOA1|APOB|SCARB1|CYP2C19|CYP2C9|NR1H3|LIPA|SLC22A3|PLG|SEC14L2
abnormal pelvic girdle bone morphology	0.000779	<0.05	MMP13|MEPE|PRDM6|FAP|LOXL1|MMP3|TGFB3|MRC2|WISP3|SH3PXD2A|C7orf10|LRP1|ANTXR1|NOX4|THBS2|ZFHX3|VCAN|PDGFRA|SPSB1|CHST6
abnormal heart ventricle morphology	0.00078	<0.05	MYBPC3|GATA6|VEGFA|FHL2|ENSG00000236013|VCAN|RNF215|SOX7|PDGFRA|LAMA4|ADAMTS8
SRF PPI subnetwork	0.000783	<0.05	MUSK|SOX7|SEC14L2|NF2|DAG1
KDR PPI subnetwork	0.000783	<0.05	LDB2|PLAU|ERG|SOX7|SEMA3F|ADAM10|JAG1|CETP|VEGFA|TSPAN14
INHBB PPI subnetwork	0.000788	<0.05	FST|VCAN|JAG1|SPSB1|BDNF
abnormal bone remodeling	0.000791	<0.05	MEPE|MMP13|FAP|CREB3L1|MMP12|LOXL1|LAMA4|THBS2|MRC2|APOE|FBN1|TGFB3
complete prenatal lethality	0.000791	<0.05	VEGFA|PRDM6|TCF7L2|GATA6|RORA|COL4A2|AP3D1
decreased skin tensile strength	0.000798	<0.05	FBN1|THBS2|IL36RN|FAP|LOXL1|LAMA4|CRISPLD2|CREB3L1|SDR9C7|TGFB3|COL4A2|ABCA9|MMP13|MRC2|PDGFRA|COL21A1|VCAN
muscle cell migration	0.000801	<0.05	C10orf55|SCGB1C1|FAP|ENSG00000247228|NOX4|TGFB3|ENSG00000241528|FUT11|MLH3|PLAU|CRISPLD2
REACTOME_SIGNALING_BY_VEGF	0.000802	<0.05	LDB2|HLX|SOX7|LAMA4|VEGFA|CETP|ERG|FUT11|SEMA3F|COL4A2|C3orf54|SEMA7A|LPL
REACTOME_VEGF_LIGAND:RECEPTOR_INTERACTIONS	0.000802	<0.05	LDB2|HLX|SOX7|LAMA4|VEGFA|CETP|ERG|FUT11|SEMA3F|COL4A2|C3orf54|SEMA7A|LPL
abnormal paraxial mesoderm morphology	0.000805	<0.05	MCF2L-AS1|TERT|PRDM6|PDGFRA|GATA6|AGPHD1
domed cranium	0.000805	<0.05	WWP2|TGFB2|MEPE|LRP1|MMP13|SPSB1|SMAD3|FST|ADAMTS10
PTK6 PPI subnetwork	0.000814	<0.05	PLAU|LDB2|KCTD14|C10orf55|FUT11|NOX4|SEMA7A|ZBTB38|LNX1
positive regulation of epithelial to mesenchymal transition	0.000823	<0.05	TSPAN14|ELAC1|ENSG00000224116|IQCH
ACVR2A PPI subnetwork	0.000825	<0.05	PVRL2|ERG|VEGFA|FST|ZNRF3
decreased ovulation rate	0.000838	<0.05	FST|VCAN|MMP3|TGFBR3|SPSB1|TRIB1
decreased kidney weight	0.000842	<0.05	CDKN1A|MUSK|SEMA3F|CYP2C18|TSPAN14
hemoperitoneum	0.000843	<0.05	HP|C5|APOB|APOA1|ERG|PLG|APOC3|SPSB1
decreased circulating insulin level	0.00085	<0.05	GCG|CABP7|LPL|SLC18A1|CHRNA3
KLKB1 PPI subnetwork	0.000854	<0.05	LPA|PLG|APOA5|CYP1A2|LPAL2|C5|HP|PDGFRA|APOE|ADH1C|INHBE|ZGPAT|PLAU|CYP2C19|APOA1|CYP2C9|ADAMTS7|APOC1|CETP
decreased susceptibility to injury	0.000854	<0.05	PLAU|PLAUR|WFDC2|MMP12|MMP13|IL1RN|LAMA4|HP|SMAD3|LOXL1
increased liver cholesterol level	0.000861	<0.05	HMGCR|PCSK9|APOC1|APOB|SCARB1|LDLR|ACP2|SORT1|LIPA|APOC3|C5|APOE
CSK PPI subnetwork	0.000866	<0.05	MYO1F|LRP1|DOCK5|PREX1|PLAUR|PLAU|CETP
NID2 PPI subnetwork	0.000866	<0.05	COL4A2|FBN1|LOXL1|ADAMTS8|LAMA4|ADAMTS10|SH3PXD2A|MRC2|ANTXR1|SEMA3F|JAG1|CRISPLD2|THBS2
edema	0.000869	<0.05	LDB2|ERG|SOX7|PVRL2|GATA6|PLCE1|HLX|LAMA4|PDPR|MYBPC3
cytoplasmic mRNA processing body	0.000878	<0.05	IFIH1|UBA7|C2orf49|AP1G1|ARID3B|ATXN1L|CDK6|ARIH1|SMAD4|TXNL4B|CDK13|STRN4|C19orf54|PDPR|OR7E14P|IST1
small adrenal glands	0.000881	<0.05	TGFBR3|GATA6|SCARB1|EXOSC6
KEGG_ACUTE_MYELOID_LEUKEMIA	0.000886	<0.05	DNM2|SPSB1|ARIH1|AEBP2|HERC1|RPS6KB1|ATG13|STRN4
laminin binding	0.000889	<0.05	COL4A2|DAG1|PVRL2|JAG1|FBN1|ADAM10|SEMA3F|FST|TGFB3|LAMA4
postnatal lethality	0.000893	<0.05	GCG|TRIB1|JMJD1C|ARID3B|TCF7L2|PRDM6|COL21A1|ADH1C|CHRNA3
tissue remodeling	0.000906	<0.05	FAP|SLC18A1|WISP3|MMP13|MEPE|THBS2|BSN-AS2|PLAU
overexpanded pulmonary alveoli	0.000906	<0.05	ADAMTS8|MRC2|LOXL1|PLTP|WFDC2|TGFB3|COL4A2|FBN1|SPSB1|NOX4|ADAMTS10|THBS2
collagen biosynthetic process	0.000907	<0.05	THBS2|CREB3L1|LOXL1|TTC28-AS1|TGFB2|FBN1|ADAMTS10
MAP kinase kinase kinase activity	0.000916	<0.05	IL6R|ITPKC|SNX21|ZNF335|NDST2|JMJD1C|SPSB1
abnormal mesoderm development	0.000921	<0.05	PRDM6|ARID3B|GATA6|PVRL2|FBN1
APOL1 PPI subnetwork	0.000921	<0.05	IL36RN|APOC3|SDR9C7|HP|APOB|THBS2
LAMA1 PPI subnetwork	0.000922	<0.05	COL4A2|DAG1|LAMA4|THBS2|ADAMTS7|FBN1|KANK2|SH3PXD2A|DAB2IP|CRISPLD2|JAG1
lamellipodium	0.000922	<0.05	PIK3C2A|DOCK5|IFT43
PDGFRB PPI subnetwork	0.000934	<0.05	C3orf54|TGFBR3|PDGFRA|SOCS5|SEMA7A|LNX1|NF2|HDAC7
abnormal tendon morphology	0.000955	<0.05	FAP|THBS2|FBN1|LOXL1|TGFB3|CRISPLD2|MRC2|MMP13|LAMA4|ANTXR1|VCAN|PDGFRA|C7orf10|LRP1|MMP3|COL21A1|PI16|ECM1|NOX4|CREB3L1|SH3PXD2A|COL4A2|ABCA9
thick dermal layer	0.000955	<0.05	LOXL1|PLAUR|NFKB1|MIR21|TRIB1|CD40|FAP|LAMA4|HLX|SOCS5|TGFB3|HDAC7|ZBTB46|ENSG00000091436|JAG1
anovulation	0.000959	<0.05	SCARB1|FUT11|FST|APOA1|C1orf51|MLK7-AS1|JMJD1C
ESX1 PPI subnetwork	0.000961	<0.05	GNB1L|COL4A3BP|SIK3|LHFPL2|C22orf29|TXNRD2|UBL7|EDC3
abnormal leukocyte migration	0.000965	<0.05	MYO1F|IL6R|VCAN|MMP12|PRKD2|HLX|PREX1
decreased lung weight	0.000984	<0.05	RORA|LOXL1|LDLR|HMGCR|ENSG00000231330
REACTOME_CELL_SURFACE_INTERACTIONS_AT_THE_VASCULAR_WALL	0.000986	<0.05	MYO1F|MMP3|APOE|IL1RN|PLAUR|LHFPL2|MMP13
mesoderm morphogenesis	0.000987	<0.05	ENSG00000255496|BDNF-AS1|ENSG00000187600|BDNF|PRDM6
decreased tumor growth/size	0.00099	<0.05	C10orf55|LOXL1|MYO1F|PLAUR|ECM1|MMP12|IL1RN|FAP|MMP3|VCAN|THBS2
INHBC PPI subnetwork	0.001	<0.05	VCAN|JAG1|FST|SPSB1|BDNF|TGFB3|MMP13|C5
abnormal gluconeogenesis	0.00101	<0.05	LPL|CHRNA3|RORA|CDKN1A|CHRNB4|SLC18A1|PIK3C2A|FBXO32|STMN3
decreased circulating estradiol level	0.00102	<0.05	SPSB1|SCARB1|FST|JMJD1C|FAM19A2|KANK2
abnormal basement membrane morphology	0.00103	<0.05	COL4A2|LAMA4|JAG1|DAG1|SOX7|FBN1|PVRL2|WFDC2|CRISPLD2|ADAMTS7|THBS2|SH3PXD2A|KANK2|ADAMTS8
negative regulation of hydrolase activity	0.00103	<0.05	IL36RN|C5|SDR9C7|HP
TGFBI PPI subnetwork	0.00103	<0.05	COL4A2|FBN1|LOXL1|THBS2|MRC2|APOE|CRYBA1|FAP|MMP12|ENSG00000256731|C1orf54|VCAN|PDGFRA|WWP2
UACA PPI subnetwork	0.00104	<0.05	CYP1A1|AAGAB|ST3GAL2|COL4A2|CYP2C18|CDKN2B
increased trabecular bone mass	0.00104	<0.05	MEPE|LPL|IL1RN|PLAUR|NR1H3|MMP3|FAP|APOC1|CDKN2B|MMP13|MST1R|MRC2|GMEB2|LHFPL2|MMP12|JAG1
abnormal epididymis morphology	0.00104	<0.05	SCARB1|SEMA7A|HEXA|ATP6V1E2|ENSG00000175773
REACTOME_REGULATION_OF_INSULIN:LIKE_GROWTH_FACTOR_IGF_ACTIVITY_BY_INSULIN:LIKE_GROWTH_FACTOR_BINDING_PROTEINS_IGFBPS	0.00105	<0.05	THBS2|PDGFRA|CYP1A2|FST|APOA5|FBN1|HP|C5|LOXL1|APOA1|LDB2|ECM1|CRISPLD2|APOB|APOC3|LPA|CYP2C9|PLG|ADAMTS7|PLAU|MMP3|FAP|ENSG00000256731|MUSK
PDIA3 PPI subnetwork	0.00106	<0.05	TMED10|DAG1|VEGFA|COL4A2|SMAD3|PCSK9|UBA7|ADAM10|PLAU
ACVR2B PPI subnetwork	0.00107	<0.05	ERG|ZNF821|TBC1D12|ANTXR1|LRRC31|RNFT1|ARID3B
YWHAB PPI subnetwork	0.00107	<0.05	HERC1|SMARCA4|ARIH1|DAAM1|RPRD2|SIK3|RBM6|ITPKC
REACTOME_METABOLISM_OF_LIPIDS_AND_LIPOPROTEINS	0.00107	<0.05	HMGCR|LDLR|SCARB1|PCSK9|APOC1|APOC3|APOB|APOA1|CYP2C9|APOA5|LIPA|CYP2C19|HP|NR1H3|CYP1A2|PLG|LPL|REEP3
positive regulation of multicellular organismal process	0.0011	<0.05	FAM19A2|ENSG00000256746|GNRH1
KEGG_MELANOMA	0.00112	<0.05	CDKN2B|NF2|FST|ADAMTS10|BDNF-AS1|BDNF|CDKN1A|ZNRF3|ENSG00000255496
decreased circulating VLDL cholesterol level	0.00112	<0.05	APOC3|APOA1|APOB|CYP2C19|APOA5|APOC1|CYP1A2|CYP2C9|C5|PLG|HP|AMT|SEC14L2|SCARB1|ADH1C|CYP2C18
COL1A2 PPI subnetwork	0.00112	<0.05	THBS2|FAP|SCGB1C1|FBN1|LOXL1|VCAN|MLH3|CETP|CRISPLD2|CLU|COL4A2|ECM1|DNM3|LAMA4|LRP1|TGFB3|PDGFRA|APOE|SH3PXD2A
complete embryonic lethality before turning of embryo	0.00113	<0.05	PRDM6|LDLR|MAP3K4|PDGFRA
anti-apoptosis	0.00115	<0.05	EXOSC6
PLSCR1 PPI subnetwork	0.00115	<0.05	KIAA0913|ENSG00000184378|ADAMTS7|MON1A|SEMA3F|PVRL2
abnormal tail bud morphology	0.00116	<0.05	SH3PXD2A|ARID3B|THBS2|PRDM6|FST|TGFB2|ANTXR1
ADAM9 PPI subnetwork	0.00116	<0.05	RHOQ|NR1H3|RDX|DAG1|DOCK5|TCF7L2|LHFPL2|KANK2|FHL2
spleen hyperplasia	0.00116	<0.05	MYO1F|CDKN2A|ENSG00000248441|MIR21|TRAF1|TRIB1
malocclusion	0.00117	<0.05	DAB2IP|LOXL1|SH3PXD2A|MMP13|SPSB1|MCF2L-AS1
FHL2 PPI subnetwork	0.00121	<0.05	FBXO32|SYPL2|MYBPC3|MRC2|RBM5|CDKN1A
decreased circulating triglyceride level	0.00121	<0.05	LPL|APOC3|APOB|APOC1|APOA1|HP|NR1H3|SPSB1|ADH1C|APOA5|PLG|CYP2C9|CYP2C19|LIPA|SORT1
KEGG_REGULATION_OF_ACTIN_CYTOSKELETON	0.00121	<0.05	MYO1F|NF2|FHL2|ADAM10|DOCK5|DGKZ|KANK2|PREX1
abnormal aorta elastic tissue morphology	0.00122	<0.05	LOXL1|FBN1|THBS2|MRC2|COL4A2|CREB3L1|FAP|TGFB3|PDGFRA|SH3PXD2A|HHIPL1|CRISPLD2|ADAMTS10|VCAN|LAMA4|C1orf54|ECM1|ANTXR1|LRP1|MMP12
abnormal small intestinal villus morphology	0.00123	<0.05	ATXN1L|PHLPP2|HLX|ENSG00000224116|TBC1D12|C22orf29|LHFPL2|LPL
abnormal brain vasculature morphology	0.00123	<0.05	TGFB2|DAAM1
EGFR PPI subnetwork	0.00124	<0.05	HDAC7|SOCS5|SEMA7A|MST1R|STAT6|MMP3|SMAD3
abnormal compact bone morphology	0.00125	<0.05	MEPE|MMP13|CREB3L1|THBS2|FAP|FBN1|PDGFRA|MRC2|LOXL1|TGFB3|LRP1|NR1H3|LAMA4|MMP3|LPL|C10orf55|HHIPL1
abnormal outflow tract development	0.00125	<0.05	PRDM6|GATA6|ARID3B|SEMA3F|MYBPC3|CHRNA3|VCAN|COL21A1|SOX7|RDX|ZFHX3|CROCC|FBXO32|COL4A2
decreased bone strength	0.00126	<0.05	IFIH1|FBN1|THBS2|FAP|VCAN|CDKN1A|ENSG00000248441|LRP1|UBA7|NR1H3
increased bone mineral density	0.00126	<0.05	MEPE|FAP|MMP13|MMP12|C1orf54|APOC1|APOE|PLAU|LPL|CREB3L1|LHFPL2|LIPA|THBS2|NR1H3|MRC2|LRP1
abnormal joint morphology	0.00127	<0.05	FAP|MRC2|LOXL1|FBN1|MMP13|TGFB3|NOX4|LRP1|LAMA4|THBS2|SH3PXD2A|ZFHX3|COL4A2|RORA|PRDM6
FAM46A PPI subnetwork	0.0013	<0.05	SEC24C|YIPF2|TMED1|CARM1|AP3D1|KIAA0913|SMARCA4|IREB2|ASCC2
FGF7 PPI subnetwork	0.00131	<0.05	LOXL1|COL4A2|FBN1|CREB3L1|MRC2|LRP1|THBS2|SH3PXD2A|C9orf53|SLC2A4RG|PDGFRA|PLTP|FAP|MMP13|DAG1
negative regulation of transmembrane receptor protein serine/threonine kinase signaling pathway	0.00131	<0.05	NOX4|C19orf52|FUT11|C7orf10|ANTXR1|THBS2|FBN1|VCAN
myeloid cell differentiation	0.00132	<0.05	SLC1A5|DOT1L|STAT6|ENSG00000250116|CDK6
regulation of endopeptidase activity	0.00132	<0.05	SDR9C7|POLK|IL36RN|ENSG00000184378|SCGB1C1|C5
hemopericardium	0.00135	<0.05	COL4A2|PVRL2|GATA6|FBN1|ECM1|FHL2|ADAMTS7|LOXL1|MYBPC3|THBS2|LAMA4
basal lamina	0.00135	<0.05	COL4A2|DAG1|ABCA9|FBN1|LAMA4|JAG1|IL34|ADAMTS7|MST1R|ENSG00000256731|CRISPLD2|CELSR2|WFDC2|C9orf53|PI16
regulation of chemotaxis	0.00137	<0.05	C1orf54|PLAU|MMP3|LDB2|MMP12|ADAMTS8|LAMA4
abnormal myocardium layer morphology	0.00137	<0.05	MYBPC3|GATA6|PLCE1|LAMA4|ENSG00000236013|IFT43|FHL2
FIGF PPI subnetwork	0.00137	<0.05	LDB2|ERG|HLX|HDAC7|ABCA9|TGFBR3|MST1R
CSNK2A1 PPI subnetwork	0.00138	<0.05	CARM1|SMARCA4|NCOA5|SF3B3|CFDP1|TOMM40|ARIH1|NOC3L|TRIB1|AARS|RBBP8
protein kinase B signaling cascade	0.00138	<0.05	BDNF-AS1|ENSG00000231330|CLU|ENSG00000255496
MAPKAPK2 PPI subnetwork	0.00138	<0.05	MYBPC3|TRIB1|SLC18A1|CHRNA3|PLAUR|RHOQ
interstitial matrix	0.0014	<0.05	TGFB3|COL21A1|LOXL1|FAP|FBN1|ECM1|MEPE|WISP3|CRISPLD2|LRP1|PI16|LNX1
abnormal blood circulation	0.0014	<0.05	GATA6|VEGFA|PRDM6|MYBPC3|FHL2|VCAN|SOX7|PVRL2|LAMA4
abnormal ovarian follicle morphology	0.00141	<0.05	SCARB1|ENSG00000224116|RAPGEF4|FST|ODF3
FAM55B PPI subnetwork	0.00141	<0.05	FHL2|COL4A2|DOCK5|C14orf149
abnormal bone marrow cell morphology/development	0.00142	<0.05	MYO1F|BDNF
decreased bone mineral content	0.00144	<0.05	C7orf10|FAP|MMP13|THBS2|LOXL1|FBN1|SLC22A2|GCG|WFDC2|TGFB3|MMP3|PLAU|MRC2|CREB3L1|MEPE|KANK2|LRP1
TP73 PPI subnetwork	0.00144	<0.05	SPSB1|CDK13|TTC28|JMJD1C|GATA6|RBBP8|CLK3|TTLL5
negative regulation of catalytic activity	0.00144	<0.05	IL36RN
abnormal triglyceride level	0.00144	<0.05	PCSK9|APOC3|APOA1|HMGCR|APOC1|NR1H3|LPL|SCARB1|CYP2C9|LIPA|LDLR|CYP2C18|APOB|CYP2C19
abnormal cartilage morphology	0.00145	<0.05	MMP13|WWP2|MEPE|ANTXR1|TGFB3|MRC2|CHST6|FAP|PRDM6|SMAD3|C7orf10|WISP3|ERG|TGFB2|PDGFRA|SPSB1|FST|ZFHX3
decreased susceptibility to weight gain	0.00146	<0.05	APOB|APOA5|PCSK9|HMGCR|HP|APOA1|APOC3|LPA|C5|APOC1
MYO1A PPI subnetwork	0.00146	<0.05	FHL2|CYP1A1|ST3GAL2|ADAMTS8|CDKN1A|TGFB2|KANK2
PAK1 PPI subnetwork	0.00146	<0.05	TBC1D10A|DNAJC5|ATXN1L|SLC2A4RG
decreased circulating cholesterol level	0.00146	<0.05	APOC3|APOB|APOA1|APOA5|CYP2C9|PLG|CYP2C19|CYP1A2|APOC1|HP|C5|SCARB1|CYP2C18|LDLR|NR1H3|HMGCR|AMT|ADH1C|INHBE|PCSK9
lipopolysaccharide binding	0.00147	<0.05	IL6R|HP|VCAN|LHFPL2|TARS2|INHBE|PLTP|LRP1
LTBP1 PPI subnetwork	0.00149	<0.05	LOXL1|LRP1|FBN1|VCAN|LAMA4|ECM1|THBS2|C7orf10|FAP|COL4A2|PRDM6|CDKN2A|TGFB2|ZFHX3|CRISPLD2
increased circulating HDL cholesterol level	0.00149	<0.05	SCARB1|APOC1|HMGCR|NR1H3|LPL|C1orf51|PCSK9|TGFBR3
increased incidence of chemically-induced tumors	0.0015	<0.05	CDKN2B|MIR21|CDKN1A|TRIB1|FST
apoptotic cell clearance	0.0015	<0.05	KCTD14|LRP1
negative regulation of locomotion	0.00151	<0.05	LDB2|NOX4|FUT11|PVRL2
transcription factor complex	0.00151	<0.05	PRDM6|SMAD4|RPRD2|CDK13|BDNF|ATXN7L2|KANK2|GATA6
absent estrous cycle	0.00152	<0.05	C1orf51|KCTD14|MCF2L|SPSB1|CRISPLD2|IL6R
abnormal sixth branchial arch artery morphology	0.00153	<0.05	C1orf54|HLX|SH3PXD2A|COL21A1|LHFPL2|SOX7|PRDM6|LDB2|COL4A2
small parietal bone	0.00153	<0.05	MEPE|ANTXR1|MMP13|ADAMTS10|TTC28
decreased apoptosis	0.00153	<0.05	DDB2|CDKN1A|MMP12|LIPA|MYO1F|UBA7|ENSG00000091436
PRKCH PPI subnetwork	0.00155	<0.05	DDB2|DOT1L|ADAMTS7|CDKN2A
platelet-derived growth factor receptor signaling pathway	0.00155	<0.05	ABCA9|TBC1D12|TLK2|NOX4|FUT11|C14orf149
positive regulation of cell morphogenesis involved in differentiation	0.00156	<0.05	TSPAN14|IQCH|ELAC1|ENSG00000224116|TBC1D10A
abnormal mammary gland physiology	0.00156	<0.05	SEC14L2|TMPRSS3|FKRP|VEGFA
KLK2 PPI subnetwork	0.00157	<0.05	PLG|APOA5|SEC14L2|APOA1|APOC1|APOC3|C5|HP|PVRL2|INHBE|ECM1|APOB|ENSG00000256746|CYP1A2|LPAL2
decreased heart weight	0.00157	<0.05	ITPKC|CDKN1A|LHFPL2
abnormal trabecular bone morphology	0.00158	<0.05	MMP13|MEPE|FAP|THBS2|WWP2|C7orf10|TGFB3|MRC2|MMP3|LPL|SH3PXD2A|FBN1|CREB3L1|VCAN
absent visceral yolk sac blood islands	0.00159	<0.05	ADAMTS10|TGFB2|ERG|LAMA4|SEMA3F|C3orf54|HDAC7|PRDM6|HLX|COL21A1
G3BP1 PPI subnetwork	0.00159	<0.05	CMIP|CDK13|AP1G1|HDAC7|SMARCA4|BUD13|RBM5
positive regulation of protein modification process	0.0016	<0.05	SMAD3
decreased circulating tumor necrosis factor level	0.0016	<0.05	IL1RN|PLAUR|NFKB1|RHOQ|MYO1F|CD40|VCAN|STAT6|DDX19B
gland development	0.0016	<0.05	TGFBR3|SMAD3
abnormal adipose tissue morphology	0.00162	<0.05	RNFT1|SEMA7A|C7orf10|NF2|PRDM6|NR1H3
aminoglycan metabolic process	0.00163	<0.05	ENSG00000256746|HEXA|WISP3
increased systemic arterial systolic blood pressure	0.00163	<0.05	LDB2|LOXL1|FAP|MADD|LPL|IL34|ERG|VCAN|ABHD16B|FBN1|PI16|DNM3|THBS2
absent atrioventricular cushions	0.00164	<0.05	MYBPC3|LAMA4|ENSG00000236013|PRDM6|DACT3|ADAMTS8|GATA6|LOXL1|SORT1|FBXO32|ARID3B
fibroblast migration	0.00164	<0.05	ENSG00000247228|MLK7-AS1|ENSG00000245598|ENSG00000187600|PIGC
impaired lung alveolus development	0.00164	<0.05	PRDM6|LOXL1|MRC2|THBS2|TGFB2|VCAN|CRISPLD2|FAP|VEGFA|FBN1|SH3RF3|ANTXR1
increased granulocyte number	0.00165	<0.05	NFKB1|TRAF1|MYO1F|IL1RN|CD40|ZBTB46|UBA7|STAT6|CDK6|HDAC7|PREX1|HLX|LRRC34|MMP12|PLAUR
intrinsic to external side of plasma membrane	0.00168	<0.05	MCF2L|JAG1|CDKN2B-AS|PLAU
laminin complex	0.00168	<0.05	COL4A2|ABCA9|WFDC2|MST1R|IL34|FBN1|JAG1|KANK2|DAG1|PDGFRA|FHL2|PLAU|LHFPL2|PLTP
AK1 PPI subnetwork	0.00171	<0.05	HERC1|DNM2|STAT6|ENSG00000236013|ST3GAL2|COL4A3BP
absent vibrissae	0.00171	<0.05	VCAN|ZNF365|FBXO32|REEP3|MCF2L-AS1|LHFPL2|C22orf29
tissue morphogenesis	0.00174	<0.05	PRDM6|SOX7|BDNF|PVRL2|SEMA3F|COL21A1
abnormal limb morphology	0.00175	<0.05	CREB3L1|MMP13|SMAD3|MRC2|TGFB3|WWP2|SH3PXD2A|ZFHX3|MEPE|LDLR|TTC28|ANTXR1
enlarged liver	0.00175	<0.05	APOA5|CYP2C9|CYP1A2|CYP2C19|LPA|TXNRD2|PLG|RNF123|APOC3|LPAL2|APOC1|ACP2
pattern recognition receptor activity	0.00176	<0.05	MYO1F|HP|VCAN|IL1RN|LIPA|LRP1|LHFPL2|LPL|PLAUR|HLX
abnormal bronchiole morphology	0.00177	<0.05	ANTXR1|THBS2|LOXL1|FBN1|FAP|VCAN|COL4A2|ENSG00000247228|PDGFRA|ACP2
FLNB PPI subnetwork	0.00178	<0.05	FHL2|SPSB1|TGFB2|ST3GAL2
absent chorion	0.00178	<0.05	SLC22A2|ELAC1|TLK2|TCF7L2|NOX4|AGPHD1|ME2
REACTOME_SEMAPHORIN_INTERACTIONS	0.0018	<0.05	MYO1F|ATP13A2|TCTA|SEMA7A|C1orf54
cytokine binding	0.00181	<0.05	HLX|ZBTB46|TGFBR3|TRAF1|IL6R|ERG|MYO1F|CABP7|LAMA4
ERLIN1 PPI subnetwork	0.00182	<0.05	NFKB1|TRAF1|ITPKC|TBC1D12|CD40|STAT6|FKRP|PCIF1|SMAD3
abnormal circulating lipid level	0.00182	<0.05	APOC3|APOB|APOA5|PLG|ADH1C|APOA1|C7orf10|CYP2C9|APOC1|LPL|CYP2C19|CYP1A2|HMGCR
short limbs	0.00182	<0.05	MMP13|WWP2|PDGFRA|C7orf10|FAP|SH3PXD2A|MRC2|TGFB3|MEPE
AUP1 PPI subnetwork	0.00182	<0.05	MLH3|SCGB1C1|MYO1F|CLU|SIRT3
protein-lipid complex	0.00184	<0.05	APOC1|APOA1|APOA5|PLG|APOC3|APOB|APOE|C5|HP|CYP1A2|LPA|NR1H3|PCSK9|INHBE|CYP2C9|CYP2C19|CETP|AMT|FST
plasma lipoprotein particle	0.00184	<0.05	APOC1|APOA1|APOA5|PLG|APOC3|APOB|APOE|C5|HP|CYP1A2|LPA|NR1H3|PCSK9|INHBE|CYP2C9|CYP2C19|CETP|AMT|FST
PLAUR PPI subnetwork	0.00186	<0.05	MYO1F|MMP3|THBS2|VCAN|IL1RN|PLAUR|FBN1|ANTXR1|MMP12|APOE|LIPA|LOXL1
SNX1 PPI subnetwork	0.00189	<0.05	TPD52L2|HS1BP3
APCS PPI subnetwork	0.00191	<0.05	COL4A2|HP|MMP12|APOE|PLG|APOC1|CYP2C9|LPA|APOA5|PLTP|LIPA
abnormal hematopoiesis	0.00191	<0.05	ERG|AEBP2|PRKD2|NFKB1|CDK6|SLC1A5
MMP14 PPI subnetwork	0.00196	<0.05	MMP3|THBS2|FAP|MMP13|FBN1|CRISPLD2|PLAU|MEPE|ECM1|ANTXR1|SPSB1|CHST6|LOXL1|TGFB3|PDGFRA|ADAMTS7
SYNPO PPI subnetwork	0.00197	<0.05	AAGAB|COL4A2|CYP1A1
positive regulation of chemotaxis	0.00197	<0.05	C1orf54|ADAMTS8|LHFPL2|PLAU
apolipoprotein binding	0.00198	<0.05	APOA5|APOA1|APOB|PLTP|APOC3|LPA|INHBE|PCSK9|C5|VEGFA|APOE|APOC1|DAG1
abnormal hematopoietic stem cell morphology	0.00199	<0.05	GMEB2|ZBTB38|KANK2|HERC1|TGFBR3|ARID3B|TRIB1|RPRD2|INHBE
TNFSF11 PPI subnetwork	0.002	<0.05	MMP3|MMP12|MMP13|TRAF1|PLAU|PDGFRA|FAP|SEMA7A|SPSB1|SOCS5|WISP3|FKRP|FBXO32
abnormal vascular endothelial cell physiology	0.00201	<0.05	SOX7|ERG|LAMA4|CLU|PLTP|SLC1A5|SEMA3F|PIK3C2A
I-SMAD binding	0.00201	<0.05	ZNRF3|ME2|SMAD4|ELAC1|KANK2|SOCS5|ZNF827|MST1R|SLC22A3|VEGFA|JAG1|MTMR3|ATXN1L
NEDD9 PPI subnetwork	0.00201	<0.05	TSPAN14|TERT|SMAD4|PRKD2|SMAD3|PREX1|DNM2
PIAS1 PPI subnetwork	0.00202	<0.05	LRP1|TGFBRAP1|BDNF|TGFBR3|USP3|CDKN1A
RAPGEF1 PPI subnetwork	0.00202	<0.05	PIK3C2A|RHOQ|COL4A3BP|RIC8A
regulation of cell adhesion	0.00204	<0.05	TGFB3|ERG|SEMA3F|FBN1|CRISPLD2|SOX7
bacterial cell surface binding	0.00204	<0.05	HP|LPA|APOA5|GCA|CYP2C9|CETP|PLG|MYO1F|DHODH|C5
induction of apoptosis	0.00205	<0.05	ZBTB38|CDKN1A|DDB2
extracellular matrix structural constituent	0.00205	<0.05	FBN1|THBS2|LOXL1|CRISPLD2|MRC2|FAP|COL4A2|MMP13|TGFB3|VCAN|LAMA4|PDGFRA|ANTXR1|CREB3L1|WWP2|CRYBA1|ADAMTS10|SH3PXD2A|NOX4|LRP1
abnormal third branchial arch artery morphology	0.00206	<0.05	SEMA3F|C1orf54|SOX7|COL21A1|LDB2|C1orf51|FUT11|SEMA7A|COL4A2
abnormal osteoclast physiology	0.00207	<0.05	MMP13|MEPE|IL1RN|PLAUR|MYO1F|PLAU|FAP|LHFPL2|MMP12|CHST6|MMP3|SPSB1|THBS2|STAT6|LPL
abnormal mammary gland duct morphology	0.00207	<0.05	SEC14L2|RHOQ|VEGFA|VMP1|SPSB1|CDKN1A|C2orf49|TRIB1
abnormal aorta tunica media morphology	0.00207	<0.05	LOXL1|TGFB3|THBS2|ABCA9|LRP1|VCAN|LAMA4|PI16|PLTP|FAP|SNX21|SH3RF3|FBN1|MRC2|PDGFRA
MATK PPI subnetwork	0.00207	<0.05	MYO1F|DOCK5
epithelial to mesenchymal transition	0.00208	<0.05	PRDM6|ADAMTS10|ANTXR1|MRC2|LOXL1|CREB3L1
collagen metabolic process	0.00208	<0.05	MMP3|MMP13|THBS2|MMP12|ENSG00000235070|FAP|CRISPLD2|ADAMTS7|ECM1|ANTXR1|AGPAT4|IL36RN|TTLL5|SOCS5
CXCL12 PPI subnetwork	0.00208	<0.05	FAP|FBN1|THBS2|PLTP|IL6R|GCA|CDK6|VCAN|TTC28|HP|LOXL1
enlarged spleen	0.00209	<0.05	IL6R|TRAF1|NFKB1|DDB2|MYO1F|PREX1|UBA7|PRKD2
polysaccharide metabolic process	0.00209	<0.05	LPA|SORT1
premature aging	0.0021	<0.05	FST|C19orf54
smooth muscle cell migration	0.0021	<0.05	C10orf55|SCGB1C1|ENSG00000241528|MLH3|CRISPLD2|NOX4|FAP
TNK1 PPI subnetwork	0.0021	<0.05	PLAU|FHL2|ZBTB38|C10orf55
lipid localization	0.00211	<0.05	LIPA|CYP2C19|IL1F10|NR1H3|SPSB1|APOC1|ADH1C
smooth muscle cell proliferation	0.00213	<0.05	MIR21|SOX7|ERG
PPARD PPI subnetwork	0.00215	<0.05	KIAA0913|DOT1L|CMIP|TRIB1|SPSB1|JMJD1C|CDKN1A|RORA
abnormal craniofacial development	0.00215	<0.05	ZFHX3|ANTXR1|WFDC2|TGFBR3|JAG1|SEMA3F|MST1R
serine-type endopeptidase activity	0.00215	<0.05	GCG|SDR9C7|IL36RN|HP|CYP1A2|PLG|APOA5|SEC14L2|ECM1|LPA|LPAL2
ETS1 PPI subnetwork	0.00216	<0.05	MTMR3|SMAD3|RPRD2|TRIB1|DGKZ|SMAD4
BCL2L2 PPI subnetwork	0.00216	<0.05	LOXL1|ATXN1L|COL4A2|CDKN1A|FBN1|IFIH1
abnormal circulating hormone level	0.00217	<0.05	LPL|GCG|RORA|ENSG00000224116
cellular response to biotic stimulus	0.00218	<0.05	ENSG00000250116
decreased bone mass	0.00219	<0.05	GCG|FBN1|FAP|MEPE|CDKN2B-AS|C7orf10
ESR2 PPI subnetwork	0.0022	<0.05	GMEB2|RPRD2|TSPAN14|PCIF1|TERT|ME2|CMIP
VAV3 PPI subnetwork	0.0022	<0.05	SEMA3F|SLCO4C1|NOX4|C22orf29
increased eating behavior	0.00222	<0.05	LPL|HP|SPSB1|CYP2C19|APOC1
pericardial edema	0.00224	<0.05	MYBPC3|GATA6|ENSG00000241528|PRDM6|HDAC7|SOX7|IFT43|MLK7-AS1
enlarged kidney	0.00224	<0.05	SLC22A2|PLCE1|NIPSNAP1|DAG1|SLCO4C1|SLC2A4RG
ACVR1 PPI subnetwork	0.00224	<0.05	FST|DDX19B|ARID3B|TCF7L2|CRIPT|CELSR2
abnormal vitreous body morphology	0.00225	<0.05	CRYBA1|ANTXR1|JAG1|NOX4|COL4A2|PVRL2|MMP3|CLU
abnormal ectoderm development	0.00226	<0.05	ARID3B|FST|GATA6|APOE|VCAN|PRDM6|DAAM1
complete neonatal lethality	0.00226	<0.05	FST|PDGFRA|PRDM6|ANTXR1|TTC28|ZFHX3|FBN1|SOX7|TGFB2
SERPINE1 PPI subnetwork	0.00226	<0.05	PLAU|ECM1|MMP12|NOX4|VEGFA|FST|MMP13|PLAUR|THBS2|CRISPLD2|HP|SPSB1|LOXL1|FAP|PVRL2|FBN1
nuclear hormone receptor binding	0.00226	<0.05	MTMR3|JMJD1C|TCF7L2|HERC1|AEBP2|FBXO32|TLK2
BMPR1B PPI subnetwork	0.00228	<0.05	JAG1|SMAD4|TBC1D12|ZNRF3|DAB2IP|FST|SNX21|GATA6|SEMA3F|PRDM6|PVRL2|ZFHX3
positive regulation of cell adhesion	0.00228	<0.05	TGFB3|MMP13|BDNF-AS1|SEMA7A
MYO6 PPI subnetwork	0.00229	<0.05	CDKN2B|MLH3|SCGB1C1|CYP1A1|AAGAB
skin lesions	0.00229	<0.05	IL36RN|THBS2|SDR9C7|MMP12|MMP3|PDGFRA|FBN1|FAP|APOC1|ANTXR1
SMAD5 PPI subnetwork	0.0023	<0.05	CDK13|STRN4|SMAD4|RDX|TTC28|ARID3B|TBC1D12|SOCS5|PRDM6|ZNRF3
ENSG00000215699 PPI subnetwork	0.0023	<0.05	AAGAB|ARFRP1|ENSG00000091436|CDKN2B|RDX
failure of somite differentiation	0.00231	<0.05	UBL7|FUT11
palate development	0.00231	<0.05	ELAC1|TTC28|PIGC|DACT3|SH3PXD2A|PDGFRA|ANTXR1
response to vitamin A	0.00234	<0.05	MCF2L-AS1|ABCA6|ABHD16B|ENSG00000241528
regulation of canonical Wnt receptor signaling pathway	0.00234	<0.05	SH3PXD2A|PRDM6|ZNRF3|TGFB3|MEPE|ABCA9
abnormal cellular extravasation	0.00235	<0.05	MYO1F|VCAN|IL1RN|SOX7|PLAUR|MMP12|CRISPLD2
transcription coactivator activity	0.00237	<0.05	RPRD2|PCIF1|BUD13|KIAA0913|TLK2|NCOA5|SF3A1|SMAD4|FIP1L1|ZNF335|SMARCA4|CDK13|TCF7L2|TRIB1
cellular response to external stimulus	0.00238	<0.05	ENSG00000235070|FBXO32
muscle tissue development	0.00242	<0.05	MUSK|SYPL2|COL21A1|FBXO32|TGFB3|ADAMTS7|ADAMTS8|PLCE1
low-density lipoprotein particle	0.00243	<0.05	APOC1|APOA1|APOC3|PCSK9|NR1H3|PLG|APOE|HMGCR|APOA5|LPA|C5|ACP2|NIPSNAP1|C1orf54|FST
aberrant origin of the right subclavian artery	0.00245	<0.05	C22orf29|COL21A1|PVRL2|LOXL1|FBXO32|CDKN2B|ST3GAL2|PRDM6|SEMA3F|ENSG00000231330
serine-type peptidase activity	0.00246	<0.05	GCG|SDR9C7|IL36RN|HP|CYP1A2|APOA5|PLG|SEC14L2|ECM1
regulation of cell morphogenesis	0.00246	<0.05	TSPAN14|HHIPL1|PREX1|SEC14L2
small ovary	0.00247	<0.05	MLK7-AS1
oxygen binding	0.00248	<0.05	CYP2C9|CYP1A2|CYP2C19|APOC3|PLG|APOA5|LPA|APOA1|APOC1|APOB|CYP2C18|SLC18A1|ADH1C|HP
ventricular septal defect	0.00249	<0.05	GATA6|PRDM6|SPSB1|ARID3B|JAG1|SOX7|TRIB1|PVRL2|ERG|TGFB2|VCAN|FST|PI16
SNX17 PPI subnetwork	0.00249	<0.05	HMGCR|TSPAN14|SPSB1|SCARB1|LHFPL2
increased circulating cholesterol level	0.00249	<0.05	APOB|APOC3|APOA5|APOC1|SCARB1|NR1H3|LPL|APOA1|FST|HP|ACP2|APOE|CETP|C5|GCG|GATA6|PLG|PCSK9
transmembrane receptor protein kinase activity	0.0025	<0.05	SEMA3F|GATA6|LDB2|PVRL2|LAMA4|SOX7|ZNRF3|JAG1|PLCE1|PDGFRA|ERG|TGFBR3|FBN1|COL4A2
AKT1 PPI subnetwork	0.0025	<0.05	SMAD4|SLC2A4RG|RBM5|JMJD1C|TRIB1|ST3GAL2
bone mineralization	0.00252	<0.05	ABCA9|TBC1D12|MEPE|MMP13
INS-IGF2 PPI subnetwork	0.00253	<0.05	VEGFA|CLU|LRP1|JAG1|PLCE1|MRC2|LOXL1|IL34|CREB3L1|SDR9C7|APOE|TGFBR3|THBS2|CDKN2B
weight loss	0.00255	<0.05	ITPKC|PLAU|PLAUR|MMP3|HP|CDKN1A
serine hydrolase activity	0.00256	<0.05	GCG|SDR9C7|IL36RN|HP|CYP1A2|APOA5|PLG|SEC14L2|CYP2C18|ECM1
RAI14 PPI subnetwork	0.00257	<0.05	AAGAB|CDKN2B|NF2|ADAMTS8
extracellular structure organization	0.00257	<0.05	THBS2|TGFB3|FAP|LOXL1|MRC2|MMP13|CREB3L1|FBN1|CRISPLD2|LAMA4|COL4A2|MEPE|ANTXR1|ADAMTS10|HHIPL1|ECM1|SH3PXD2A|LRP1|C10orf55|WWP2
extracellular matrix organization	0.00257	<0.05	THBS2|TGFB3|FAP|LOXL1|MRC2|MMP13|CREB3L1|FBN1|CRISPLD2|LAMA4|COL4A2|MEPE|ANTXR1|ADAMTS10|HHIPL1|ECM1|SH3PXD2A|LRP1|C10orf55|WWP2
phospholipid binding	0.00258	<0.05	APOC3|APOA1|APOB|CYP2C9|SNX21|LIPA|COL4A3BP|NR1H3|TBC1D12|RHOQ|HLX|C5|FER
SSBP1 PPI subnetwork	0.00258	<0.05	AAGAB|RDX|NF2|C22orf29|WWP2
regulation of protein transport	0.00259	<0.05	ENSG00000256746|IL1RN
abnormal adipose tissue distribution	0.00259	<0.05	GCG|SEMA3F|CETP|KANK2|SEMA7A|C7orf10|COL4A2|AMT|ADAMTS8|FBN1|ERG|CDKN2B-AS
SETDB1 PPI subnetwork	0.00259	<0.05	BUD13|SIRT3|NCOA5|C19orf52
regulation of cellular response to stress	0.00261	<0.05
abnormal vascular regression	0.00264	<0.05	SOX7|ERG|HLX|LAMA4|C1orf51|ADAMTS8|CYP1A1|LDB2|COL21A1|MLH3|NEK9|PLCE1|SEMA3F|JMJD1C
EDN1 PPI subnetwork	0.00264	<0.05	TGFBR3|MMP3|RNF123|NDST2|CETP|LDB2|LAMA4|VEGFA|ZBTB38|KANK2
ADAM15 PPI subnetwork	0.00267	<0.05	RDX|SMYD2|COL4A2|IQCH|PHF19|NR1H3|DAB2IP
GSTM1 PPI subnetwork	0.00267	<0.05	FHL2|COL4A2|AAGAB|MST1R|CYP1A1|SMAD3
multicellular organismal macromolecule metabolic process	0.00267	<0.05	MMP3|MMP13|MMP12|ENSG00000235070|THBS2|FAP|CRISPLD2|ECM1|ADAMTS7|AGPAT4|TTLL5|ANTXR1|LAMA4|ENSG00000248441|IL36RN
GADD45A PPI subnetwork	0.00267	<0.05	DOT1L|PSRC1|CDKN1A|IL6R|TRIB1|ENSG00000248441
UGDH PPI subnetwork	0.00268	<0.05	AAGAB|ADAMTS8|CYP1A1|CDKN2B|RDX
histone acetyltransferase binding	0.0027	<0.05	TRIB1|CYB561D1|STAT6
regulation of Wnt receptor signaling pathway	0.0027	<0.05	ZNRF3|SH3PXD2A|ABCA9|PRDM6
regeneration	0.0027	<0.05	PLAU|C5|FST
abnormal uterus morphology	0.00271	<0.05	ENSG00000091436|ADAMTS7|TGFBR3|SCARB1|BDNF|LRP1|SPSB1|JMJD1C
increased bone mass	0.00271	<0.05	MEPE|LPL|TGFBR3|ZFHX3|LIPA|NR1H3|PLAUR
increased insulin sensitivity	0.00273	<0.05	GCG|LPL|PDPR|SLC2A4RG|ATXN7L2|TGFBR3|TRIB1|ABHD16B|SLC22A3
actin filament bundle	0.00274	<0.05	FHL2|TGFB2|ST3GAL2|CAMK2G|ADAMTS8|PVRL2|KANK2|DACT3|DOCK5|TGFB3|FBXO32|PIK3C2A|COL4A2
increased mean systemic arterial blood pressure	0.00275	<0.05	FST|PLAU|ADAMTS7|VCAN
increased adiponectin level	0.00275	<0.05	LPL|CYP2C18|PLCE1|LAMA4|NR1H3
growth factor receptor binding	0.00276	<0.05	MMP3|PLAUR|IL1RN|CD40|BDNF|NFKB1|TGFBR3|FKRP|ENSG00000091436|TRAF1|IL1F10|NF2|PLAU
abnormal bone ossification	0.00277	<0.05	WWP2|MEPE|MMP13|TGFB2|TGFB3|PRDM6|MRC2|VCAN|FBN1|ANTXR1|C1orf51|THBS2
epithelium development	0.00278	<0.05	ECM1|WFDC2|SOX7|SEMA3F|IL36RN|SDR9C7|PRDM6
MYO1C PPI subnetwork	0.00278	<0.05	ADAM10|DNM2|RHOA|FHL2|SMARCA4
cellular response to lipopolysaccharide	0.0028	<0.05	ENSG00000250116|ATP6V1E2
striated muscle tissue development	0.00281	<0.05	MUSK|SYPL2|COL21A1|ENSG00000236013|TGFB3|FBXO32|ADAMTS7|ADAMTS8|PLCE1
TBC1D4 PPI subnetwork	0.00281	<0.05	CMIP|RPRD2|ZFHX3|SMARCA4|CARM1
MYO1G PPI subnetwork	0.00282	<0.05	DNM2|STAT6|HERC1|ST3GAL2
increased autoantibody level	0.00283	<0.05	DDB2|CDKN1A|CD40|ELAC1
increased body weight	0.00283	<0.05	GCG|PLAU|FST
placenta development	0.00286	<0.05	ENSG00000226645
abnormal allantois morphology	0.00286	<0.05	ERG|LDB2|SOX7|CETP|SEMA3F|PRDM6|TBC1D12|ARID3B|ZBTB46|ZNRF3|LAMA4
mandible hypoplasia	0.00286	<0.05	NOX4|SMAD4|LAMA4|CDKN2B|PRDM6|LDB2
cachexia	0.00286	<0.05	ANTXR1|REEP3|ZBTB38|CMIP|SEMA7A|ACP2|ENSG00000231330|MMP13
ligand-regulated transcription factor activity	0.00288	<0.05	TGFBR3|FKRP|ZNRF3|NF2|DAG1|STAT6|PDPR
transcription factor binding	0.00288	<0.05	PRDM6|GATA6|RPRD2|TCF7L2|TRIB1|PCIF1|MTMR3|DOT1L|MLK7-AS1|PRKD2|KIAA0913
ITGA4 PPI subnetwork	0.00291	<0.05	C1orf54|FBN1|APOE|LOXL1|MYO1F|PDGFRA|FAP|THBS2
IGF2 PPI subnetwork	0.00292	<0.05	FST|APOB|THBS2|C5|APOA1|FBN1|TGFBR3|JAG1|APOC3|APOA5|ECM1|LOXL1
EP300 PPI subnetwork	0.00292	<0.05	TRIB1|GMEB2|PCIF1|CDKN1A|HLX|NEK9|SMAD4|JMJD1C
abnormal spleen morphology	0.00293	<0.05	HDAC7|CETP|STAT6
abnormal lung development	0.00293	<0.05	GATA6|PRDM6|FBN1|FST|VCAN|ANTXR1|SPSB1|TGFB2|FUT11|PDGFRA
increased systemic arterial blood pressure	0.00294	<0.05	LDB2|TGFBR3|ERG|SOX7|GATA6|HLX|ADAMTS8|SLC18A1|SLC22A3|LPL|LAMA4|RAPGEF4
FOXO3 PPI subnetwork	0.00295	<0.05	DAAM1
impaired basement membrane formation	0.00297	<0.05	COL4A2|VEGFA|DAG1|ADAMTS7|FUT11|FBN1|SEMA3F|PVRL2|JAG1|LOXL1|SLC18A1|LAMA4|THBS2|MRC2
abnormal adrenal gland morphology	0.00297	<0.05	SCARB1|APOC1|GATA6|SLC18A1|RDX|RAPGEF4|PVRL2|HMGCR
hormone receptor binding	0.00297	<0.05	MTMR3|JMJD1C|ENSG00000236013|TCF7L2|HERC1|MYBPC3|TLK2|MADD|TGFBR3|FBXO32|DNM2
CDH5 PPI subnetwork	0.00298	<0.05	C5|LDB2|SEMA3F|RDX|ZBTB46|MST1R|HS1BP3|ADAM10|SOX7
CBR1 PPI subnetwork	0.00299	<0.05	AAGAB|TCTA|ASCC2|CDKN2B|ST3GAL2|DDX19B
abnormal seminiferous tubule morphology	0.00299	<0.05	FAM164C|ZNRF3|C1orf51|SCARB1
decreased liver cholesterol level	0.00299	<0.05	LDLR|HMGCR|SCARB1|PCSK9|RORA|FBXO32|TCF7L2|SORT1|PIK3C2A|LPA
SGTA PPI subnetwork	0.00302	<0.05	TMED10|THBS2|TGFB3|MRC2|TMED1|LRRC34
HOXA5 PPI subnetwork	0.00303	<0.05	TTC28|GATA6|PRDM6|FBXO32|AGPHD1|HLX
enlarged lymph nodes	0.00304	<0.05	TRAF1|NFKB1|STAT6|CD40|SLC1A5|SEMA7A|CDKN1A|IL6R|MYO1F|TRIB1|PRKD2|IL1RN
SRMS PPI subnetwork	0.00306	<0.05	PLAU|LDB2|C10orf55|KCTD14|ZBTB38|FUT11|NOX4|ST3GAL2|ELAC1|PDGFRA
STYK1 PPI subnetwork	0.00306	<0.05	PLAU|LDB2|C10orf55|KCTD14|ZBTB38|FUT11|NOX4|ST3GAL2|ELAC1|PDGFRA
disorganized myocardium	0.00306	<0.05	MYBPC3|COL21A1|ENSG00000236013|PRDM6|LDB2|C1orf54|HS1BP3|DACT3|VCAN|FHL2
growth factor activity	0.00307	<0.05	FST|MMP3|BDNF|MMP13|CLU|CDKN1A|PLAUR|SEMA7A|TGFB2
integrin-mediated signaling pathway	0.00307	<0.05	DOCK5|TTC28-AS1
SDC4 PPI subnetwork	0.00309	<0.05	CHRNA3|SLC18A1|FAP|CRISPLD2|LOXL1|CHRNB4|CDKN2B|TTLL5|MMP3
TGFB1I1 PPI subnetwork	0.0031	<0.05	SLCO4C1|SMAD3|TCF7L2|GMEB2|DNAJC5
increased vasodilation	0.00311	<0.05	SOX7|PLAU|COL4A2|ITPKC
transmembrane receptor protein serine/threonine kinase activity	0.00312	<0.05	GATA6|LAMA4|ZNRF3|PDGFRA|ECM1|ERG
mesoderm formation	0.00313	<0.05	BDNF-AS1|ENSG00000255496|ENSG00000187600|BDNF|PRDM6
abnormal lactation	0.00313	<0.05	MMP3|SCARB1|SPSB1|CRISPLD2|LPA|TCF7L2|VEGFA
PAPPA PPI subnetwork	0.00315	<0.05	ENSG00000256731|ADAM10|MYBPC3|HP|SLC22A3
regulation of epithelial to mesenchymal transition	0.00317	<0.05	ELAC1|KANK2|SPSB1|MRC2|SMAD4|ADAMTS10|PRDM6
increased neutrophil cell number	0.00322	<0.05	MYO1F|PREX1|IL1RN|NFKB1|ERG|WFDC2
cell surface binding	0.00322	<0.05	HP|C5|PLG|APOB|APOC3|APOA5|APOA1|INHBE|LPA|CYP2C9|PCSK9|CYP1A2|PLAUR|SCGB1C1
abnormal tooth development	0.00323	<0.05	MMP13|SEMA3F|FAP|MRC2|ANTXR1|MEPE|MUSK|C7orf10|SH3PXD2A|TGFB2|SPSB1|ZNRF3|FBN1
fibronectin binding	0.00324	<0.05	MMP3|CRISPLD2|THBS2|FAP|TGFB3|LOXL1|NOX4|FBN1|FST|PLAU|FHL2|CDKN2B|TGFB2|LRP1|COL4A2|JAG1|ANTXR1|MRC2|PI16
forebrain hypoplasia	0.00325	<0.05	TCF7L2
CD14 PPI subnetwork	0.00326	<0.05	HP|UBA7|MYO1F|WFDC2|LHFPL2|CYP2C18|IFIH1|INHBE|CYP2C9
regulation of protein kinase B signaling cascade	0.00327	<0.05	ENSG00000231330|SLC22A3|BDNF-AS1
short incisors	0.00329	<0.05	MEPE|FAP|ANTXR1|JAG1|THBS2|MRC2|MMP13|MCF2L-AS1|TGFB3
abnormal lens epithelium morphology	0.00329	<0.05	CRYBA1|C9orf53|FBN1|ADAMTS7
ZHX1 PPI subnetwork	0.00331	<0.05	ADAMTS10|FIP1L1|CFDP1|TGFBRAP1|TSPAN14|NCOA5
gastrointestinal hemorrhage	0.00331	<0.05	ANKRD55|IL6R|MYO1F|CYP1A1|SDR9C7|HP|TSPAN14
increased fat cell size	0.00331	<0.05	LPL|ENSG00000241528|PI16
kinked neural tube	0.00332	<0.05	TBC1D10A|VEGFA|ARID3B|CCDC157|CDK13|JAG1
abnormal postnatal growth/weight/body size	0.00332	<0.05	SPSB1|TGFB2|ADAMTS10
activation of MAPK activity	0.00334	<0.05	ATP6V1E2|MTMR3|DOCK5|ENSG00000250116
DNA biosynthetic process	0.00337	<0.05	DDB2|ENSG00000248441|ENSG00000235070|NOX4|POLK|SDR9C7|TUBE1
REACTOME_DEVELOPMENTAL_BIOLOGY	0.00337	<0.05	COL4A2|ADAMTS7|DAG1|FBN1|JMJD1C|JAG1
loose skin	0.00338	<0.05	FBN1|FAP|THBS2|PDGFRA|CRISPLD2|LOXL1|ABCA9|ABCA6|MRC2|ANTXR1|MMP3|ECM1|PI16|TGFB3|LAMA4|PLTP|COL4A2
complete embryonic lethality before somite formation	0.00341	<0.05	RBBP8|HELLS|PIK3C2A|TRAIP|CDC7|CDCA2|PSRC1|CHEK2
small placenta	0.00342	<0.05	C5|LDLR|PCSK9|APOB|SMAD3|RDX
increased apoptosis	0.00344	<0.05	ARIH1|RBBP8|FIP1L1|CDCA2|DHX38
amyloidosis	0.00346	<0.05	APOC1|APOE|APOC3|FAP|ACP2|APOA1|PLG|NR1H3|APOB|MMP12|APOA5|MMP13|NDST2|C5|CYP2C9|ECM1|HP|MMP3|PLAUR|C7orf10
HMGB1 PPI subnetwork	0.00348	<0.05	MLH3|PCSK9|NCOA5
decreased susceptibility to atherosclerosis	0.00349	<0.05	APOC1|LPL|C1orf54|HEXA|LHFPL2|LIPA|SORT1|ACP2|CDK6|SPSB1|TGFBRAP1
stress fiber	0.00349	<0.05	FHL2|TGFB2|CAMK2G|ST3GAL2|PVRL2|KANK2|DACT3|ADAMTS8|TGFB3|DOCK5|FBXO32|PIK3C2A
abnormal fat cell morphology	0.00352	<0.05	LPL|NR1H3|SPSB1|APOC1|SLC1A5|SORT1|LNX1|RNFT1|TGFBR3
increased circulating VLDL cholesterol level	0.00357	<0.05	APOC1|SCARB1|LPL|NR1H3|LRP1|ECM1|ABCA9|CYP1A2|TGFBR3|HP|ABCA6
sulfuric ester hydrolase activity	0.00357	<0.05	HEXA|NOX4|ANTXR1|FAP|PLCE1|FKRP
slow postnatal weight gain	0.00362	<0.05	ZBTB38|TRIB1|CHRNA3|CRISPLD2
LAMB1 PPI subnetwork	0.00369	<0.05	COL4A2|DAG1|JAG1|FBN1|LAMA4|KANK2|ADAMTS7|IL34|CRISPLD2
increased width of hypertrophic chondrocyte zone	0.0037	<0.05	MMP13|MEPE|TGFB3|SPSB1|C7orf10|FAP|MRC2|PLAU|ANTXR1|MMP3|LRP1|THBS2
perimembraneous ventricular septal defect	0.00371	<0.05	PRDM6|SEMA3F|ADAMTS8|FST|ANTXR1|LAMA4|FBN1|COL21A1|TTC28|ZNRF3|LOXL1|PDGFRA|JAG1|VCAN
response to corticosteroid stimulus	0.00373	<0.05	MIR21|LPAL2|LPA|ENSG00000248441|ADH1C
CIAO1 PPI subnetwork	0.00373	<0.05	SF3B3|COG4|EDC3|SEC24C|DHX38|IST1|AP1G1|DDX19A|PDPR
herniated abdominal wall	0.00374	<0.05	THBS2|ANTXR1|SPSB1|MRC2|GATA6|FBN1|CRISPLD2|FAP
abnormal osteoblast morphology	0.00374	<0.05	MEPE|THBS2|MMP13|CREB3L1|LOXL1|FBN1|MMP12|KCTD14|TGFB3|FAP|ANTXR1|MRC2|CABP7|C10orf55|LRRC31
high-density lipoprotein particle	0.00376	<0.05	APOA5|APOA1|PLG|APOC1|APOB|APOC3|LPA|C5|CYP1A2|HP|APOE|NR1H3|CYP2C19|CYP2C9|CETP|AMT|INHBE|FST|PCSK9
F8 PPI subnetwork	0.00377	<0.05	C5|PLG|APOA5|APOA1|NUCB2|APOB|APOC3|HP|INHBE|TMED10|CYP1A2|AMT|APOC1|LIPA|CLU|PLTP|ABCA6|CYP2C9
FBLN2 PPI subnetwork	0.00377	<0.05	COL4A2|FBN1|LOXL1|THBS2|DAG1|JAG1|ADAMTS7|MRC2|VCAN|NOX4|ADAMTS8|LAMA4|PI16|LRP1|PDGFRA
abnormal chondrocyte morphology	0.00379	<0.05	MMP13|WWP2|MEPE|TGFB3|CREB3L1|FAP|C7orf10|WISP3|ANTXR1|SH3PXD2A|CHST6|LRP1|LNX1|TGFB2|SPSB1|LRRC31|ADAMTS10
thin dermal layer	0.00379	<0.05	THBS2|LOXL1|FBN1|FAP|PDGFRA|MMP3|LPA|SH3PXD2A|ANTXR1|COL4A2|CYP1A2|MRC2|TGFB3
TNF PPI subnetwork	0.0038	<0.05	LOXL1|FBN1|COL4A2|UBA7|PDGFRA|NFKB1|IFIH1|KCTD9
ENSG00000206328 PPI subnetwork	0.0038	<0.05	LOXL1|FBN1|COL4A2|UBA7|PDGFRA|NFKB1|IFIH1|KCTD9
TNF PPI subnetwork	0.0038	<0.05	LOXL1|FBN1|COL4A2|UBA7|PDGFRA|NFKB1|IFIH1|KCTD9
abnormal lymphatic vessel morphology	0.00384	<0.05	ERG|SOX7|CETP|LDB2|SEMA3F|COL4A2|HLX|SMYD2|ANKRD55|C3orf54|MMP3
regulation of transforming growth factor beta receptor signaling pathway	0.00384	<0.05	ZNF827|CDKN2A|KANK2|FUT11|C7orf10
ENSG00000198802 PPI subnetwork	0.00385	<0.05	MYO1F|RDX|ADAM10|C22orf29|ASCC2|JAG1
abnormal leukocyte tethering or rolling	0.00386	<0.05	VCAN|OBFC1|IL6R|PLAUR|ERG|SOX7|GATA6|CLU|MYO1F
induction of programmed cell death	0.00386	<0.05	ZBTB38|CDKN1A|DDB2
response to glucocorticoid stimulus	0.00386	<0.05	MIR21|LPAL2|LPA|ENSG00000248441|ABCA6|CYP2C19
PDIA4 PPI subnetwork	0.00389	<0.05	TMED10|NUCB2|APOA1|APOC3|PCSK9|HMGCR|CYP2C9|LIPA|ATG13
failure to gastrulate	0.0039	<0.05	SMAD4|RBBP8|ME2|ATXN7L2|C22orf29|SPSB1|MAP3K4|GATA6|ELAC1
REACTOME_COMPLEMENT_CASCADE	0.0039	<0.05	LPA|PLG|HP|APOA5|APOC1|CYP2C9|APOE|PLTP|C5|CYP1A2|NR1H3|APOC3|ADH1C|CETP|ABCA6|INHBE|APOA1
response to organic nitrogen	0.00391	<0.05	LNX1|THBS2|MMP12

### Sheet: S6
Table S6: TWAS association results that reach study-wide significance in aorta, liver, whole blood, adipose tissues.
Higlighted genes are > 1MB from any index variant
Aorta					Liver					Whole Blood					Adipose subcutaneous					adipose visceral
Gene_id	Gene_name	Z score	P-value		Gene_id	Gene_name	Z score	P-value		Gene_id	Gene_name	Z score	P-value		Gene_id	Gene_name	Z score	P-value		Gene_id	Gene_name	Z score	P-value
ENSG00000147883.10	CDKN2B	21.7313	1.03805e-104		ENSG00000134222.16	PSRC1	-12.7638	2.612e-37		ENSG00000134222.16	PSRC1	-12.7221	4.45856e-37		ENSG00000134917.9	ADAMTS8	10.5481	5.18586e-26		ENSG00000134917.9	ADAMTS8	12.3379	5.66228e-35
ENSG00000134917.9	ADAMTS8	12.1552	5.38399e-34		ENSG00000166888.11	STAT6	-10.5846	3.51253e-26		ENSG00000188266.13	HYKK	-11.4253	3.12401e-30		ENSG00000124257.6	NEURL2	10.1149	4.74433e-24		ENSG00000123384.13	LRP1	11.1953	4.29999e-29
ENSG00000123384.13	LRP1	11.1953	4.29999e-29		ENSG00000143106.12	PSMA5	-9.43432	3.93548e-21		ENSG00000107798.17	LIPA	9.11058	8.19408e-20		ENSG00000262406.2	MMP12	8.69258	3.54299e-18		ENSG00000166888.11	STAT6	-10.5581	4.65944e-26
ENSG00000166888.11	STAT6	-10.5084	7.90117e-26		ENSG00000110243.11	APOA5	-7.96936	1.595e-15		ENSG00000175773.12	RP11-121M22.1	8.67709	4.06036e-18		ENSG00000100979.14	PLTP	8.67998	3.95851e-18		ENSG00000124257.6	NEURL2	10.1072	5.13111e-24
ENSG00000143869.6	GDF7	-9.65809	4.54245e-22		ENSG00000108423.14	TUBD1	7.72404	1.127e-14		ENSG00000041357.15	PSMA4	8.61392	7.0603e-18		ENSG00000105767.2	CADM4	8.55207	1.209e-17		ENSG00000100979.14	PLTP	9.4996	2.10694e-21
ENSG00000087237.10	CETP	8.77774	1.66794e-18		ENSG00000149968.11	MMP3	-7.70982	1.26e-14		ENSG00000109917.10	ZPR1	-8.1819	2.79401e-16		ENSG00000173145.11	NOC3L	-8.51461	1.67155e-17		ENSG00000118961.14	LDAH	-8.93751	3.98047e-19
ENSG00000255910.1	RP11-405A12.2	8.74284	2.27331e-18		ENSG00000189050.15	RNFT1	7.62219	2.494e-14		ENSG00000108443.13	RPS6KB1	-7.72404	1.127e-14		ENSG00000175773.12	RP11-121M22.1	8.43322	3.36274e-17		ENSG00000107798.17	LIPA	8.65227	5.0487e-18
ENSG00000100979.14	PLTP	8.19065	2.59825e-16		ENSG00000100979.14	PLTP	7.38284	1.54952e-13		ENSG00000137710.14	RDX	-7.21682	5.32185e-13		ENSG00000134222.16	PSRC1	-8.34455	7.14835e-17		ENSG00000087237.10	CETP	8.1141	4.894e-16
ENSG00000262406.2	MMP12	8.11932	4.688e-16		ENSG00000041357.15	PSMA4	7.29617	2.96067e-13		ENSG00000160712.12	IL6R	7.15692	8.25101e-13		ENSG00000109917.10	ZPR1	-8.05839	7.73072e-16		ENSG00000109917.10	ZPR1	-7.80143	6.12112e-15
ENSG00000173145.11	NOC3L	-8.01707	1.083e-15		ENSG00000140853.15	NLRC5	7.04587	1.843e-12		ENSG00000064601.16	CTSA	-7.08742	1.36631e-12		ENSG00000168612.4	ZSWIM1	7.98819	1.36939e-15		ENSG00000134222.16	PSRC1	-7.46817	8.13166e-14
ENSG00000124257.6	NEURL2	7.8933	2.943e-15		ENSG00000175773.12	RP11-121M22.1	6.95681	3.48066e-12		ENSG00000118961.14	LDAH	-6.99245	2.7012e-12		ENSG00000123384.13	LRP1	7.58744	3.263e-14		ENSG00000189050.15	RNFT1	7.26354	3.77087e-13
ENSG00000134222.16	PSRC1	-7.51802	5.5613e-14		ENSG00000198670.11	LPA	6.72745	1.72665e-11		ENSG00000203778.7	FAM229B	6.91796	4.58199e-12		ENSG00000041357.15	PSMA4	7.28582	3.19729e-13		ENSG00000074935.13	TUBE1	-6.91796	4.58199e-12
ENSG00000041357.15	PSMA4	7.07087	1.53967e-12		ENSG00000104899.7	AMH	6.18975	6.026e-10		ENSG00000104886.11	PLEKHJ1	-6.73533	1.63559e-11		ENSG00000136689.18	IL1RN	7.26179	3.82e-13		ENSG00000203778.7	FAM229B	6.91796	4.58199e-12
ENSG00000107798.17	LIPA	7.03159	2.042e-12		ENSG00000187860.10	CCDC157	-6.05194	1.43113e-09		ENSG00000105767.2	CADM4	6.55622	5.51875e-11		ENSG00000146477.5	SLC22A3	7.11121	1.15031e-12		ENSG00000122861.15	PLAU	6.49227	8.45499e-11
ENSG00000175773.12	RP11-121M22.1	6.971	3.147e-12		ENSG00000087237.10	CETP	5.95311	2.631e-09		ENSG00000166888.11	STAT6	6.50915	7.55795e-11		ENSG00000087237.10	CETP	6.99079	2.73346e-12		ENSG00000104886.11	PLEKHJ1	-6.4415	1.183e-10
ENSG00000203778.7	FAM229B	6.91796	4.58199e-12		ENSG00000085274.15	MYNN	5.89167	3.82301e-09		ENSG00000100982.11	PCIF1	-6.29292	3.11548e-10		ENSG00000107798.17	LIPA	6.93986	3.92477e-12		ENSG00000130208.9	APOC1	-6.41786	1.382e-10
ENSG00000074935.13	TUBE1	-6.91796	4.58199e-12		ENSG00000104886.11	PLEKHJ1	-5.70308	1.17664e-08		ENSG00000184378.2	ACTRT3	-6.25426	3.994e-10		ENSG00000074935.13	TUBE1	6.91796	4.58199e-12		ENSG00000104897.9	SF3A2	-6.35044	2.147e-10
ENSG00000118961.14	LDAH	-6.84744	7.51839e-12		ENSG00000099995.18	SF3A1	-5.67474	1.389e-08		ENSG00000104899.7	AMH	6.18975	6.026e-10		ENSG00000203778.7	FAM229B	6.91796	4.58199e-12		ENSG00000112761.20	WISP3	-6.24804	4.15635e-10
ENSG00000108239.8	TBC1D12	6.64277	3.07847e-11		ENSG00000119718.10	EIF2B2	-5.56934	2.557e-08		ENSG00000179912.20	R3HDM2	-6.0396	1.545e-09		ENSG00000118961.14	LDAH	-6.85507	7.12786e-12		ENSG00000104899.7	AMH	6.18975	6.026e-10
ENSG00000270661.1	RP1-142L7.9	6.39344	1.622e-10		ENSG00000103196.11	CRISPLD2	5.54599	2.923e-08		ENSG00000185633.10	NDUFA4L2	6.0396	1.545e-09		ENSG00000187860.10	CCDC157	-6.45294	1.097e-10		ENSG00000143374.16	TARS2	6.17251	6.72155e-10
ENSG00000198373.12	WWP2	6.36383	1.96778e-10		ENSG00000203778.7	FAM229B	5.53457	3.11996e-08		ENSG00000138623.9	SEMA7A	5.93733	2.897e-09		ENSG00000169291.9	SHE	6.32224	2.578e-10		ENSG00000101017.13	CD40	-6.14226	8.13554e-10
ENSG00000119638.12	NEK9	6.34106	2.28194e-10		ENSG00000184661.13	CDCA2	-5.53408	3.12858e-08		ENSG00000129038.15	LOXL1	5.91194	3.381e-09		ENSG00000104899.7	AMH	6.18975	6.026e-10		ENSG00000130203.9	APOE	-6.06458	1.323e-09
ENSG00000065613.13	SLK	-6.26771	3.664e-10		ENSG00000214655.10	ZSWIM8	5.4951	3.905e-08		ENSG00000107960.10	STN1	5.89407	3.76795e-09		ENSG00000104886.11	PLEKHJ1	-6.18526	6.20008e-10		ENSG00000187860.10	CCDC157	-5.67363	1.398e-08
ENSG00000109917.10	ZPR1	-6.22915	4.68978e-10		ENSG00000172586.7	CHCHD1	5.4951	3.905e-08		ENSG00000130208.9	APOC1	-5.88619	3.952e-09		ENSG00000128923.10	MINDY2	6.12459	9.0919e-10		ENSG00000168612.4	ZSWIM1	5.66182	1.49773e-08
ENSG00000143374.16	TARS2	6.16661	6.97717e-10		ENSG00000166822.12	TMEM170A	5.39839	6.72406e-08		ENSG00000233276.3	GPX1	5.86545	4.47913e-09		ENSG00000143374.16	TARS2	6.09675	1.08246e-09		ENSG00000140465.13	CYP1A1	-5.64031	1.69744e-08
ENSG00000153774.8	CFDP1	-6.11192	9.84399e-10		ENSG00000197361.7	FBXL22	5.37778	7.54101e-08		ENSG00000100979.14	PLTP	5.73874	9.53859e-09		ENSG00000179912.20	R3HDM2	-6.0396	1.545e-09		ENSG00000101457.12	DNTTIP1	-5.6195	1.91506e-08
ENSG00000104899.7	AMH	6.10259	1.04363e-09		ENSG00000182218.9	HHIPL1	5.37628	7.60415e-08		ENSG00000237721.1	AF064858.11	-5.73652	9.66404e-09		ENSG00000117360.12	PRPF3	6.019	1.755e-09		ENSG00000011028.13	MRC2	5.61444	1.972e-08
ENSG00000256499.1	CTC-465D4.1	6.09446	1.09807e-09		ENSG00000104885.17	DOT1L	-5.22485	1.743e-07		ENSG00000235888.1	AF064858.8	-5.63656	1.73482e-08		ENSG00000166822.12	TMEM170A	5.97644	2.2806e-09		ENSG00000119718.10	EIF2B2	-5.56934	2.557e-08
ENSG00000151422.12	FER	6.07782	1.21827e-09		ENSG00000174306.21	ZHX3	-5.21014	1.887e-07		ENSG00000119718.10	EIF2B2	-5.56934	2.557e-08		ENSG00000108423.14	TUBD1	5.93824	2.881e-09		ENSG00000041357.15	PSMA4	5.48165	4.21386e-08
ENSG00000184378.2	ACTRT3	-5.999	1.98533e-09		ENSG00000169291.9	SHE	5.2066	1.92332e-07		ENSG00000184661.13	CDCA2	-5.50684	3.65329e-08		ENSG00000124749.16	COL21A1	5.90459	3.53531e-09		ENSG00000184661.13	CDCA2	-5.45802	4.81471e-08
ENSG00000105287.12	PRKD2	5.95011	2.67964e-09		ENSG00000253111.1	RP11-136O12.2	5.18797	2.126e-07		ENSG00000143869.6	GDF7	-5.4983	3.83463e-08		ENSG00000085274.15	MYNN	5.89167	3.82301e-09		ENSG00000248441.6	LINC01197	5.45312	4.94925e-08
ENSG00000103599.19	IQCH	5.80548	6.41808e-09		ENSG00000179588.8	ZFPM1	-5.18771	2.129e-07		ENSG00000163125.15	RPRD2	5.41146	6.25113e-08		ENSG00000160584.15	SIK3	-5.85838	4.67401e-09		ENSG00000161180.10	CCDC116	-5.41008	6.2998e-08
ENSG00000171988.18	JMJD1C	5.80547	6.41846e-09		ENSG00000149591.16	TAGLN	-5.181	2.207e-07		ENSG00000177311.11	ZBTB38	-5.34752	8.91682e-08		ENSG00000267868.1	RP11-120K24.3	5.85162	4.868e-09		ENSG00000149634.4	SPATA25	5.40075	6.63642e-08
ENSG00000011028.13	MRC2	5.78036	7.45426e-09		ENSG00000110492.15	MDK	-5.17865	2.235e-07		ENSG00000100003.17	SEC14L2	-5.3416	9.213e-08		ENSG00000124444.15	ZNF576	5.85026	4.908e-09		ENSG00000166507.17	NDST2	-5.36978	7.88345e-08
ENSG00000050820.16	BCAR1	-5.75182	8.829e-09		ENSG00000173611.17	SCAI	-5.17707	2.254e-07		ENSG00000214655.10	ZSWIM8	5.29951	1.16117e-07		ENSG00000163125.15	RPRD2	5.7474	9.06268e-09		ENSG00000103599.19	IQCH	5.35884	8.37567e-08
ENSG00000104886.11	PLEKHJ1	-5.73749	9.60906e-09		ENSG00000188779.10	SKOR1	5.16833	2.362e-07		ENSG00000031698.12	SARS	-5.27391	1.33549e-07		ENSG00000119718.10	EIF2B2	-5.58534	2.3324e-08		ENSG00000100003.17	SEC14L2	-5.3416	9.213e-08
ENSG00000161888.11	SPC24	-5.71867	1.0736e-08		ENSG00000224477.5	RP1-81D8.3	-5.11562	3.12716e-07		ENSG00000138109.9	CYP2C9	-5.25943	1.445e-07		ENSG00000011028.13	MRC2	5.57853	2.42559e-08		ENSG00000168092.13	PAFAH1B2	-5.31247	1.08152e-07
ENSG00000119718.10	EIF2B2	-5.68873	1.27988e-08		ENSG00000135655.15	USP15	5.11062	3.211e-07		ENSG00000119684.15	MLH3	-5.23926	1.61223e-07		ENSG00000248441.6	LINC01197	5.4957	3.89161e-08		ENSG00000260325.1	HSPB9	-5.31037	1.094e-07
ENSG00000099995.18	SF3A1	-5.67474	1.389e-08		ENSG00000188266.13	HYKK	-5.10569	3.29586e-07		ENSG00000174306.21	ZHX3	5.21014	1.887e-07		ENSG00000163239.12	TDRD10	-5.43992	5.33041e-08		ENSG00000135845.9	PIGC	5.27148	1.3533e-07
ENSG00000061987.14	MON2	5.6493	1.611e-08		ENSG00000100711.13	ZFYVE21	5.05597	4.282e-07		ENSG00000173611.17	SCAI	5.17707	2.254e-07		ENSG00000104756.15	KCTD9	-5.41744	6.04583e-08		ENSG00000182218.9	HHIPL1	5.26378	1.41126e-07
ENSG00000140465.13	CYP1A1	-5.64044	1.69619e-08		ENSG00000173531.15	MST1	-5.0157	5.284e-07		ENSG00000103653.16	CSK	-5.14417	2.687e-07		ENSG00000184661.13	CDCA2	-5.39819	6.73176e-08		ENSG00000223485.2	LINC01615	-5.25615	1.471e-07
ENSG00000149968.11	MMP3	-5.6167	1.94643e-08		ENSG00000118961.14	LDAH	-5.00418	5.61013e-07		ENSG00000130164.13	LDLR	-5.1166	3.111e-07		ENSG00000100003.17	SEC14L2	5.3416	9.213e-08		ENSG00000229108.1	MEOX2-AS1	5.21837	1.805e-07
ENSG00000085274.15	MYNN	5.60647	2.0649e-08		ENSG00000114316.12	USP4	5.00189	5.67699e-07		ENSG00000137656.11	BUD13	5.11611	3.11906e-07		ENSG00000165915.13	SLC39A13	-5.30457	1.1294e-07		ENSG00000031698.12	SARS	-5.21565	1.8317e-07
ENSG00000124126.13	PREX1	5.59834	2.16414e-08		ENSG00000141101.12	NOB1	-4.98755	6.11512e-07		ENSG00000073060.15	SCARB1	-5.01033	5.4337e-07		ENSG00000129353.14	SLC44A2	5.26826	1.37721e-07		ENSG00000174306.21	ZHX3	5.20801	1.9088e-07
ENSG00000128923.10	MINDY2	5.57695	2.44768e-08		ENSG00000137656.11	BUD13	4.98727	6.124e-07		ENSG00000162399.6	BSND	5.00741	5.51684e-07		ENSG00000175445.14	LPL	-5.26613	1.39333e-07		ENSG00000179151.11	EDC3	-5.20149	1.977e-07
ENSG00000130202.9	NECTIN2	-5.57066	2.53775e-08		ENSG00000147437.9	GNRH1	-4.95297	7.309e-07		ENSG00000138448.11	ITGAV	5.00632	5.54799e-07		ENSG00000105287.12	PRKD2	5.24883	1.53072e-07		ENSG00000136848.16	DAB2IP	-5.16379	2.42e-07
ENSG00000129038.15	LOXL1	-5.55217	2.82152e-08		ENSG00000145020.15	AMT	-4.92276	8.533e-07		ENSG00000114316.12	USP4	5.00189	5.67699e-07		ENSG00000229108.1	MEOX2-AS1	5.21837	1.805e-07		ENSG00000151612.15	ZNF827	5.15569	2.527e-07
ENSG00000248441.6	LINC01197	5.48571	4.11814e-08		ENSG00000129353.14	SLC44A2	4.9084	9.18222e-07		ENSG00000119638.12	NEK9	-4.97431	6.5479e-07		ENSG00000174306.21	ZHX3	5.21014	1.887e-07		ENSG00000163125.15	RPRD2	5.14387	2.69139e-07
ENSG00000189050.15	RNFT1	5.48261	4.191e-08		ENSG00000162650.16	ATXN7L2	-4.88356	1.04189e-06		ENSG00000175003.12	SLC22A1	-4.95062	7.39763e-07		ENSG00000110492.15	MDK	-5.17865	2.235e-07		ENSG00000163239.12	TDRD10	-5.11856	3.07872e-07
ENSG00000151612.15	ZNF827	5.44602	5.151e-08		ENSG00000145022.4	TCTA	-4.88242	1.0479e-06		ENSG00000142186.16	SCYL1	4.94949	7.441e-07		ENSG00000108771.12	DHX58	-5.13258	2.858e-07		ENSG00000214655.10	ZSWIM8	5.05716	4.25541e-07
ENSG00000136689.18	IL1RN	5.44324	5.232e-08		ENSG00000160710.15	ADAR	4.87082	1.11138e-06		ENSG00000136933.16	RABEPK	4.93856	7.87005e-07		ENSG00000140465.13	CYP1A1	-5.08986	3.58337e-07		ENSG00000277481.1	PKD1L3	5.00807	5.49778e-07
ENSG00000100003.17	SEC14L2	-5.3416	9.213e-08		ENSG00000233276.3	GPX1	4.85913	1.179e-06		ENSG00000145020.15	AMT	-4.9187	8.71199e-07		ENSG00000214655.10	ZSWIM8	5.0898	3.58444e-07		ENSG00000145022.4	TCTA	-4.95292	7.31076e-07
ENSG00000184661.13	CDCA2	-5.33884	9.35418e-08		ENSG00000054965.10	FAM168A	-4.85763	1.188e-06		ENSG00000164062.12	APEH	-4.89007	1.008e-06		ENSG00000179588.8	ZFPM1	-5.06995	3.97914e-07		ENSG00000273342.1	KB-1440D3.14	-4.95271	7.31886e-07
ENSG00000126215.13	XRCC3	5.33857	9.36806e-08		ENSG00000067560.10	RHOA	4.8563	1.196e-06		ENSG00000072310.16	SREBF1	-4.88925	1.01223e-06		ENSG00000189050.15	RNFT1	5.06624	4.0576e-07		ENSG00000110492.15	MDK	-4.94994	7.42357e-07
ENSG00000135655.15	USP15	5.33218	9.70399e-08		ENSG00000165915.13	SLC39A13	-4.84834	1.245e-06		ENSG00000145022.4	TCTA	-4.8873	1.02228e-06		ENSG00000122861.15	PLAU	5.05482	4.30806e-07		ENSG00000103653.16	CSK	-4.93196	8.14099e-07
ENSG00000186340.14	THBS2	-5.28682	1.2446e-07		ENSG00000143384.12	MCL1	4.82945	1.36908e-06		ENSG00000065559.14	MAP2K4	-4.85696	1.192e-06		ENSG00000272622.1	RP11-395N3.2	-5.04771	4.47126e-07		ENSG00000108774.14	RAB5C	4.91899	8.69899e-07
ENSG00000214655.10	ZSWIM8	5.2793	1.29678e-07		ENSG00000197635.9	DPP4	-4.81541	1.469e-06		ENSG00000198218.10	QRICH1	4.85184	1.22319e-06		ENSG00000175600.15	SUGCT	5.00312	5.641e-07		ENSG00000145020.15	AMT	-4.9187	8.71199e-07
ENSG00000108423.14	TUBD1	5.27207	1.3489e-07		ENSG00000149634.4	SPATA25	4.77896	1.762e-06		ENSG00000067225.17	PKM	-4.8508	1.22963e-06		ENSG00000173531.15	MST1	-4.98255	6.2753e-07		ENSG00000233276.3	GPX1	4.91441	8.905e-07
ENSG00000161180.10	CCDC116	-5.24568	1.55706e-07		ENSG00000181619.11	GPR135	-4.77453	1.80126e-06		ENSG00000156140.9	ADAMTS3	4.84596	1.26e-06		ENSG00000161180.10	CCDC116	-4.9652	6.86321e-07		ENSG00000089558.8	KCNH4	4.89664	9.749e-07
ENSG00000175003.12	SLC22A1	-5.21753	1.81322e-07		ENSG00000198218.10	QRICH1	4.77235	1.82091e-06		ENSG00000145029.13	NICN1	-4.83687	1.319e-06		ENSG00000138439.11	FAM117B	4.93589	7.97876e-07		ENSG00000214212.8	C19orf38	4.87095	1.11062e-06
ENSG00000110492.15	MDK	-5.17865	2.235e-07		ENSG00000065559.14	MAP2K4	-4.75434	1.991e-06		ENSG00000175445.14	LPL	-4.82433	1.40477e-06		ENSG00000175220.11	ARHGAP1	-4.92183	8.57374e-07		ENSG00000067560.10	RHOA	4.8563	1.196e-06
ENSG00000205683.11	DPF3	-5.16286	2.43205e-07		ENSG00000163596.16	ICA1L	-4.7168	2.39581e-06		ENSG00000087157.18	PGS1	4.8013	1.57637e-06		ENSG00000233276.3	GPX1	4.91441	8.905e-07		ENSG00000165915.13	SLC39A13	-4.84834	1.245e-06
ENSG00000130584.10	ZBTB46	-5.14119	2.73e-07		ENSG00000188211.8	NCR3LG1	4.70774	2.50477e-06		ENSG00000175224.16	ATG13	-4.74853	2.049e-06		ENSG00000145022.4	TCTA	-4.91055	9.08195e-07		ENSG00000149591.16	TAGLN	-4.8465	1.25659e-06
ENSG00000080644.15	CHRNA3	-5.10724	3.269e-07		ENSG00000066336.11	SPI1	4.691	2.71869e-06		ENSG00000161180.10	CCDC116	-4.74375	2.098e-06		ENSG00000101017.13	CD40	-4.90363	9.40807e-07		ENSG00000160584.15	SIK3	-4.84147	1.28879e-06
ENSG00000175220.11	ARHGAP1	-5.09582	3.4724e-07		ENSG00000129354.11	AP1M2	4.68726	2.76892e-06		ENSG00000126214.21	KLC1	4.74106	2.126e-06		ENSG00000072310.16	SREBF1	4.87905	1.066e-06		ENSG00000166170.9	BAG5	-4.83195	1.352e-06
ENSG00000185482.7	STAC3	-5.09236	3.53632e-07		ENSG00000259224.2	SLC35G6	4.6856	2.79144e-06		ENSG00000186994.11	KANK3	4.72299	2.324e-06		ENSG00000067560.10	RHOA	4.8563	1.196e-06		ENSG00000197635.9	DPP4	-4.81541	1.469e-06
ENSG00000117122.13	MFAP2	5.07463	3.88253e-07		ENSG00000180423.4	HARBI1	4.68149	2.848e-06		ENSG00000169684.13	CHRNA5	-4.70234	2.572e-06		ENSG00000066629.16	EML1	-4.83948	1.3018e-06		ENSG00000176986.15	SEC24C	4.81443	1.47619e-06
ENSG00000036530.8	CYP46A1	5.05633	4.274e-07		ENSG00000146477.5	SLC22A3	-4.6682	3.03857e-06		ENSG00000180423.4	HARBI1	4.68149	2.848e-06		ENSG00000174151.14	CYB561D1	4.8387	1.30693e-06		ENSG00000143028.8	SYPL2	4.77256	1.81897e-06
ENSG00000175224.16	ATG13	-5.0563	4.27472e-07		ENSG00000187486.5	KCNJ11	4.62727	3.7052e-06		ENSG00000175213.2	ZNF408	-4.66108	3.14551e-06		ENSG00000160714.9	UBE2Q1	-4.83567	1.327e-06		ENSG00000065559.14	MAP2K4	-4.75434	1.991e-06
ENSG00000143369.14	ECM1	-5.03952	4.66699e-07		ENSG00000163946.13	FAM208A	4.61175	3.993e-06		ENSG00000084093.16	REST	-4.61456	3.93931e-06		ENSG00000122008.15	POLK	4.82968	1.36751e-06		ENSG00000122008.15	POLK	4.70507	2.53774e-06
ENSG00000148737.16	TCF7L2	5.01851	5.20733e-07		ENSG00000178149.16	DALRD3	-4.61066	4.014e-06		ENSG00000124444.15	ZNF576	4.61389	3.952e-06		ENSG00000180210.14	F2	-4.82934	1.36986e-06		ENSG00000138135.6	CH25H	4.70079	2.59162e-06
ENSG00000114316.12	USP4	5.00189	5.67699e-07												ENSG00000165917.9	RAPSN	4.7987	1.597e-06		ENSG00000180423.4	HARBI1	4.68149	2.848e-06
ENSG00000168092.13	PAFAH1B2	-4.99145	5.99271e-07												ENSG00000257017.8	HP	-4.79374	1.637e-06		ENSG00000175224.16	ATG13	-4.68149	2.848e-06
ENSG00000061455.10	PRDM6	4.98834	6.09004e-07												ENSG00000173611.17	SCAI	4.79133	1.65677e-06		ENSG00000138439.11	FAM117B	4.67192	2.984e-06
ENSG00000066629.16	EML1	-4.97463	6.53735e-07												ENSG00000137656.11	BUD13	-4.7801	1.75206e-06		ENSG00000173442.12	EHBP1L1	-4.67109	2.99611e-06
ENSG00000172638.12	EFEMP2	4.96165	6.98955e-07												ENSG00000065559.14	MAP2K4	-4.75434	1.991e-06		ENSG00000163596.16	ICA1L	-4.66735	3.05103e-06
ENSG00000169684.13	CHRNA5	-4.95597	7.197e-07												ENSG00000163596.16	ICA1L	-4.75064	2.0277e-06
ENSG00000173531.15	MST1	-4.92595	8.39523e-07												ENSG00000213619.9	NDUFS3	-4.72618	2.28782e-06
ENSG00000129353.14	SLC44A2	4.91795	8.74549e-07												ENSG00000182218.9	HHIPL1	4.70796	2.50205e-06
ENSG00000233276.3	GPX1	4.91441	8.905e-07												ENSG00000122378.13	FAM213A	4.696	2.653e-06
ENSG00000108771.12	DHX58	-4.91417	8.91616e-07												ENSG00000144426.18	NBEAL1	4.658	3.193e-06
ENSG00000119684.15	MLH3	-4.89058	1.00541e-06												ENSG00000138442.9	WDR12	4.658	3.193e-06
ENSG00000145022.4	TCTA	-4.8563	1.196e-06
ENSG00000165915.13	SLC39A13	-4.84834	1.245e-06
ENSG00000067225.17	PKM	-4.84453	1.2691e-06
ENSG00000148300.11	REXO4	-4.83985	1.29937e-06
ENSG00000197635.9	DPP4	-4.81583	1.46591e-06
ENSG00000145029.13	NICN1	-4.79066	1.66231e-06
ENSG00000171150.7	SOCS5	-4.77829	1.76789e-06
ENSG00000105281.12	SLC1A5	4.77572	1.79066e-06
ENSG00000112715.21	VEGFA	4.76598	1.87939e-06
ENSG00000065559.14	MAP2K4	-4.75434	1.991e-06
ENSG00000072310.16	SREBF1	4.75332	2.001e-06
ENSG00000113163.15	COL4A3BP	-4.74111	2.12549e-06
ENSG00000127241.16	MASP1	-4.74051	2.13186e-06
ENSG00000160710.15	ADAR	4.73132	2.23062e-06
ENSG00000182218.9	HHIPL1	4.72225	2.33247e-06
ENSG00000173421.16	CCDC36	-4.71704	2.39295e-06
ENSG00000122378.13	FAM213A	4.696	2.653e-06
ENSG00000140945.16	CDH13	-4.6952	2.66345e-06
ENSG00000180423.4	HARBI1	4.68149	2.848e-06
ENSG00000179588.8	ZFPM1	-4.68143	2.84885e-06
ENSG00000119703.13	ZC2HC1C	4.63882	3.504e-06
ENSG00000196611.4	MMP1	-4.63543	3.56191e-06

### Sheet: S7
Table S7: Expression QTLs at AAA-associated index variants
ID	eQTL_aorta (PP4 >0.5)	eQTL_liver (PP4 >0.5)	eQTL_blood (PP4 >0.5)	eQTL_adipose_subcutaneous (PP4 >0.5)	eQTL_adipose_visceral (PP4 >0.5)	TWAS aorta	TWAS liver	TWAS whole blood	TWAS adipose subcutaneous	TWAS adipose visceral
rs12408895
rs761422	MFAP2,ENSG00000226526	ENSG00000186715		MFAP2	MFAP2	MFAP2
rs11591147								BSND
rs1192524
rs12740374	ATXN7L2	SORT1,PSRC1,CELSR2	PSRC1		SYPL2	PSRC1	ATXN7L2,PSMA5,PSRC1	SARS,PSRC1	CYB561D1,PSRC1	SYPL2,SARS,PSRC1
rs1260400	TARS2	ENSG00000203804	TARS2,RPRD2	C1orf54,TARS2,RPRD2,PRPF3	C1orf54,TARS2,RPRD2	ECM1,TARS2	MCL1	RPRD2	RPRD2,PRPF3,TARS2	RPRD2,TARS2
rs12126142	IL6R		ENSG00000272030,ENSG00000228264			ADAR	ADAR,SHE	IL6R	UBE2Q1,TDRD10,SHE	TDRD10
rs2227200	PIGC	C1orf105		PIGC	PIGC					PIGC
rs1660364
rs991967		RRP15
rs2807875
rs12768538	ENSG00000232075			ENSG00000232075,ADO	ENSG00000232075	JMJD1C
rs2227564	ZSWIM8		ENSG00000250959	SEC24C,PLAU,NDST2	PLAU,SEC24C	ZSWIM8	CHCHD1,ZSWIM8	ZSWIM8	PLAU,ZSWIM8	SEC24C,ZSWIM8,NDST2,PLAU
rs35414786	TSPAN14			PRXL2A		FAM213A			FAM213A
rs1412444	LIPA		LIPA	LIPA		LIPA		LIPA	LIPA	CH25H,LIPA
rs731141	ENSG00000273450,NOC3L		TBC1D12,NOC3L	ENSG00000273450,TBC1D12	NOC3L,ENSG00000268894	TBC1D12,NOC3L		CYP2C9	NOC3L
rs7100920	SLK,STN1		ENSG00000260461,STN1			SLK		STN1
rs7903146	TCF7L2					TCF7L2
rs72878024
rs55948574			ENSG00000260196	NUCB2	NCR3LG1		KCNJ11,NCR3LG1
rs11030087
rs11038871	PACSIN3,MDK			MDK	ENSG00000270060	HARBI1,ATG13,ARHGAP1,MDK	HARBI1,SPI1,MDK	ZNF408,HARBI1,ATG13	F2,ARHGAP1,MDK	ATG13,HARBI1,MDK
rs7928656	ENSG00000255449		RSF1		ENSG00000255449
rs2289123		ENSG00000134612
rs1892971	MMP1		MMP1			MMP1,MMP3,MMP12	MMP3		MMP12
rs10891091			RDX					RDX
rs964184			ZPR1	PAFAH1B2,ZPR1		PAFAH1B2,ZPR1	BUD13,TAGLN,APOA5	BUD13,ZPR1	BUD13,SIK3,ZPR1	SIK3,TAGLN,PAFAH1B2,ZPR1
rs4936098	ENSG00000175773,ADAMTS8		ENSG00000175773	ENSG00000175773,TMEM45B	ADAMTS8	RP11-121M22.1,ADAMTS8	RP11-121M22.1	RP11-121M22.1	RP11-121M22.1,ADAMTS8	ADAMTS8
rs77925345	ENSG00000255910,ENSG00000256499					CTC-465D4.1,RP11-405A12.2
rs73107993	ENSG00000268069,ENSG00000276691	ENSG00000276691	SLC48A1,ENSG00000268069	ENSG00000268069
rs11172113	LRP1		NDUFA4L2,R3HDM2,GLI1			STAC3,STAT6,LRP1	STAT6	NDUFA4L2,R3HDM2,STAT6	R3HDM2,LRP1	STAT6,LRP1
rs11612171	MON2,USP15					USP15,MON2	USP15
rs12578371			SCARB1					SCARB1
rs7994761	FGF9
rs34402154
rs3011545	F7			ENSG00000235280,ENSG00000269356					RP11-120K24.3
rs3850306	CCDC175,DAAM1,L3HYPDH		GPR135				GPR135
rs11546525	NEK9			NEK9,ENSG00000259138		ZC2HC1C,MLH3,EIF2B2,NEK9	EIF2B2	NEK9,MLH3,EIF2B2	EIF2B2	EIF2B2
rs12436072						HHIPL1,EML1,CYP46A1	HHIPL1		HHIPL1,EML1	HHIPL1
rs363820	ENSG00000259705
rs11856657				MINDY2,ADAM10	MINDY2	MINDY2			MINDY2
rs12591781
rs113192897							FBXL22
rs72745452	IQCH	SKOR1		SMAD3	IQCH	IQCH	SKOR1			IQCH
rs112038040	PKM			MYO9A		PKM		PKM
rs58270968	MAN2C1,RPP25		MAN2C1,MPI,SCAMP2	CYP1A1,RPP25,ULK3	MPI,ULK3,CYP1A1	LOXL1,CYP1A1		CSK,LOXL1,SEMA7A	CYP1A1	CSK,EDC3,CYP1A1
rs17486278		PSMA4		ENSG00000279373,IREB2,PSMA4		CHRNA5,CHRNA3,PSMA4	HYKK,PSMA4	CHRNA5,PSMA4,HYKK	PSMA4	PSMA4
rs35260437	ENSG00000273923	ENSG00000248441			ENSG00000248441,ENSG00000273923	LINC01197			LINC01197	LINC01197
rs247617	CETP			CETP		CETP	CETP,NLRC5		CETP	CETP
rs200930372;rs201313462	COG4,ENSG00000226232	ENSG00000261556,ENSG00000226232	ENSG00000226232		COG4,ENSG00000226232	WWP2	NOB1
rs72801778		PKD1L3	HPR,HP	ZNF19,HP	PKD1L3				HP	PKD1L3
rs739414
rs11149831	CFDP1,CTRB1,ENSG00000261783	ENSG00000261783	ENSG00000261783	TMEM170A,ENSG00000261783	ENSG00000261783	BCAR1,CFDP1	TMEM170A		TMEM170A
rs12929809
rs35254673				ENSG00000260859,CRISPLD2	CRISPLD2		CRISPLD2
rs56853305
rs2150879		RNFT1	ENSG00000267302,RPS6KB1	RNFT1	RNFT1	TUBD1,RNFT1	RNFT1,TUBD1	RPS6KB1	RNFT1,TUBD1	RNFT1
rs56288724	MRC2			MRC2	ENSG00000279713,MRC2	MRC2			MRC2	MRC2
rs117753190			KPNA2
rs434182				RMC1
rs139264364
rs7249204	PLEKHJ1	AMH	PLEKHJ1	IZUMO4,AMH,PLEKHJ1	PLEKHJ1	PLEKHJ1,AMH	DOT1L,PLEKHJ1,AMH	AMH,PLEKHJ1	PLEKHJ1,AMH	AMH,SF3A2,PLEKHJ1
rs62621197								KANK3
rs73015011	SPC24		SMARCA4	SMARCA4	SLC44A2,DNM2,SMARCA4	SLC44A2,SPC24	AP1M2,SLC44A2	LDLR	SLC44A2	C19orf38
rs34093919
rs4760			SRRM5,CADM4	ZNF576				ZNF576,CADM4	ZNF576,CADM4
rs429358					APOC1	NECTIN2		APOC1		APOE,APOC1
rs137882482		PRKD2			PRKD2	SLC1A5,PRKD2			PRKD2
rs9306894	GDF7		LDAH	GDF7	ENSG00000233005	LDAH,GDF7	LDAH	GDF7,LDAH	LDAH	LDAH
rs72800535						SOCS5
rs13384676	ANTXR1
rs2576748			ENSG00000272994
rs13417446	SH3RF3,ENSG00000259863
rs6734238			IL1RN	IL1RN		IL1RN			IL1RN
rs2111485						DPP4	DPP4			DPP4
rs17710437	MAP3K20		MAP3K20
rs112332675;rs374119562				ENSG00000261379,ENSG00000272622,IRS1	ENSG00000261379,ENSG00000272622,IRS1				RP11-395N3.2
rs76631336
rs3827066	ENSG00000271984,SPATA25,NEURL2	PLTP	ENSG00000204044,CTSA,PCIF1	SPATA25,ZSWIM1	ZSWIM1	NEURL2,PLTP	SPATA25,PLTP	PLTP,PCIF1,CTSA	CD40,ZSWIM1,PLTP,NEURL2	SPATA25,DNTTIP1,ZSWIM1,CD40,PLTP,NEURL2
rs6066802	PREX1					PREX1
rs73143503						ZBTB46
rs2836411								AF064858.8,AF064858.11
rs35934224		TXNRD2	TXNRD2,RTL10		ENSG00000232926
rs8142788					TTC28,ENSG00000235954
rs59731356			RNF215,SEC14L2	CCDC157	SF3A1,RNF215	SEC14L2,SF3A1	SF3A1,CCDC157	SEC14L2	SEC14L2,CCDC157	SEC14L2,CCDC157
rs142344547				MST1,APEH	MST1	CCDC36,NICN1,TCTA,GPX1,MST1,USP4	DALRD3,QRICH1,RHOA,GPX1,TCTA,AMT,USP4,MST1	NICN1,QRICH1,TCTA,APEH,AMT,USP4,GPX1	RHOA,TCTA,GPX1,MST1	RHOA,GPX1,AMT,TCTA
rs724016			ZBTB38	ZBTB38	ZBTB38			ZBTB38
rs12638862	MYNN		ACTRT3	ENSG00000269984		MYNN,ACTRT3	MYNN	ACTRT3	MYNN
rs4698161
rs2245157
rs899040	SPP1	SPP1		SPP1
rs1229849
rs2125213			NFKB1
rs7662069	ZNF827				ZNF827	ZNF827				ZNF827
rs2736100
rs1423561
rs464605
rs3846662				POLK	POLK	COL4A3BP			POLK	POLK
rs890746
rs34580448
rs73177279
rs10065611					ENSG00000272523	FER
rs335183	PRDM6					PRDM6
rs3176336
rs881858						VEGFA
rs2223598				COL21A1					COL21A1
rs147163233;rs60163160	FYN,FAM229B		FAM229B	FAM229B,FYN	FAM229B	RP1-142L7.9,TUBE1,FAM229B	FAM229B	FAM229B	FAM229B,TUBE1	WISP3,FAM229B,TUBE1
rs72975824
rs10455872		ENSG00000224477		MRPL18		SLC22A1	SLC22A3,RP1-81D8.3,LPA	SLC22A1	SLC22A3
rs34927895	THBS2				ENSG00000261039	THBS2				LINC01615
rs17688414	ENSG00000227658,ENSG00000224017,ENSG00000232458,SUGCT								SUGCT
rs42235	KRIT1			ENSG00000244055
rs1115866			FDFT1	ENSG00000280294	ENSG00000248896,RP1L1
rs331				LPL				LPL	LPL
rs1506871						CDCA2	GNRH1,CDCA2	CDCA2	CDCA2,KCTD9	CDCA2
rs73227362
rs2280921
rs2954021		ENSG00000253111					RP11-136O12.2
rs4977574						CDKN2B
rs4323539
rs7025486				DAB2IP	DAB2IP					DAB2IP

### Sheet: S8
Table S8: Gene prioritization at AAA GWAS loci by PoPS
ID	PoPs	Does the gene belong to top 10% of PoPs score?	Genes that belong to top 10% of PoPs score (maximum 3)
rs12408895	RERE	YES(0.40737534193567615)	RERE:0.40737534193567615,H6PD:0.33532671784077556,UBE4B:0.3334021039702492,
rs761422	MFAP2	YES(0.6538067918697318)	MFAP2:0.6538067918697318,ZBTB17:0.2915301440524113,FBXO42:0.28429531963069843,
rs11591147	PCSK9	YES(0.42020956100788487)	PCSK9:0.42020956100788487,USP24:0.3779251625129549,SSBP3:0.3692647950405691,
rs1192524	TGFBR3	YES(1.1453285238671262)	TGFBR3:1.1453285238671262,GFI1:0.2615000575888642,
rs12740374	CSF1	YES(0.563787203553116)	CSF1:0.563787203553116,SORT1:0.4167855501943374,
rs1260400	CTSK	YES(0.47911262069630445)	CTSK:0.47911262069630445,PI4KB:0.4775971067753625,PSMD4:0.4655310736618115,
rs12126142	CHRNB2	YES(1.0579878791178445)	CHRNB2:1.0579878791178445,SHC1:0.6682698670213626,THBS3:0.5150825619050998,
rs2227200	TNFSF4	YES(0.5660499256654461)	TNFSF4:0.5660499256654461,PRRC2C:0.39551965727058086,DNM3:0.3681314470127787,
rs1660364	PTPN14	YES(0.5041398680089517)	PTPN14:0.5041398680089517,CENPF:0.30799689812967623,
rs991967	TGFB2	YES(1.1820572555380295)	TGFB2:1.1820572555380295,
rs2807875	HLX	YES(0.41689303418724877)	HLX:0.41689303418724877,
rs12768538	ARID5B	YES(0.35324257268352227)	ARID5B:0.35324257268352227,
rs2227564	VCL	YES(0.43928330234745705)	VCL:0.43928330234745705,ZSWIM8:0.3939532134191265,PLAU:0.3880323364611196,
rs35414786	SFTPD	NO(0.1039792799395459)
rs1412444	ACTA2	YES(0.6960503100057855)	ACTA2:0.6960503100057855,FAS:0.49809382396895646,
rs731141	RBP4	YES(0.4374011700165888)	RBP4:0.4374011700165888,CYP2C8:0.2606020287775476,
rs7100920	SH3PXD2A	YES(0.6286548322765586)	SH3PXD2A:0.6286548322765586,
rs7903146	TCF7L2	YES(0.5468605214043702)	TCF7L2:0.5468605214043702,
rs72878024	PNPLA2	YES(0.6277707872596309)	PNPLA2:0.6277707872596309,HRAS:0.4030880551856424,AP2A2:0.3843740920264434,
rs55948574	PIK3C2A	YES(0.7872045751679321)	PIK3C2A:0.7872045751679321,SOX6:0.3546746338198969,
rs11030087	LGR4	YES(0.38434941804655337)	LGR4:0.38434941804655337,
rs11038871	NR1H3	YES(1.3419254085019956)	NR1H3:1.3419254085019956,SPI1:0.6393198020302576,LRP4:0.34489956969982904,
rs7928656	AQP11	YES(0.35414467683898415)	AQP11:0.35414467683898415,
rs2289123	NOX4	YES(0.2599726356853801)	NOX4:0.2599726356853801,
rs1892971	YAP1	NO(0.08581004304155962)
rs10891091	COLCA2	NO(0.0027510483589338742)
rs964184	APOA1	YES(2.6931246098561696)	APOA1:2.6931246098561696,APOC3:2.096928012598536,APOA5:1.1155592650947952,
rs4936098	NFRKB	YES(0.27480175623442377)	NFRKB:0.27480175623442377,
rs77925345	PDE3A	YES(0.3441878601579468)	PDE3A:0.3441878601579468,
rs73107993	HDAC7	YES(0.6466476737984013)	HDAC7:0.6466476737984013,RAPGEF3:0.5466025706819329,VDR:0.520463444276428,
rs11172113	LRP1	YES(1.3069351573522703)	LRP1:1.3069351573522703,SMARCC2:0.632036714308054,CYP27B1:0.6093114670444325,
rs11612171	MON2	YES(0.33709745399240443)	MON2:0.33709745399240443,
rs12578371	UBC	YES(6.816674252751722)	UBC:6.816674252751722,SCARB1:1.6738003475940322,NCOR2:0.6714245233254325,
rs7994761	ZDHHC20	NO(-0.08842288484097668)
rs34402154	COL4A1	YES(0.5998714957928414)	COL4A1:0.5998714957928414,COL4A2:0.5681641241174166,ANKRD10:0.28015548013590397,
rs3011545	F10	YES(0.3906628830359481)	F10:0.3906628830359481,MCF2L:0.3883445989384595,GAS6:0.31217664687855956,
rs3850306	DAAM1	NO(0.23870682336291285)
rs11546525	TGFB3	YES(1.147378505612166)	TGFB3:1.147378505612166,LTBP2:0.518930541453472,EIF2B2:0.36603904000984433,
rs12436072	CYP46A1	YES(0.4328065906785045)	CYP46A1:0.4328065906785045,BCL11B:0.400320401419731,
rs363820	FBN1	YES(1.1941122507443989)	FBN1:1.1941122507443989,
rs11856657	LIPC	YES(1.5159603364105698)	LIPC:1.5159603364105698,MYO1E:0.43901602675094786,CCNB2:0.43648108891209875,
rs12591781	RORA	YES(0.6665720687213254)	RORA:0.6665720687213254,ANXA2:0.4345621292560397,
rs113192897	ZNF609	YES(0.3368017877884238)	ZNF609:0.3368017877884238,USP3:0.25458246778041255,
rs72745452	SMAD3	YES(1.535096457985751)	SMAD3:1.535096457985751,SMAD6:0.5756779846062545,MAP2K5:0.3185101865591169,
rs112038040	BBS4	YES(0.7216293525182934)	BBS4:0.7216293525182934,MYO9A:0.30399208274596756,
rs58270968	PML	YES(0.6977170177668071)	PML:0.6977170177668071,CYP11A1:0.6655365681622982,CYP1A1:0.5529216223815108,
rs17486278	CTSH	YES(0.7193061672383881)	CTSH:0.7193061672383881,IREB2:0.3011891713371298,CHRNB4:0.2663419086401086,
rs35260437	MCTP2	NO(-0.14046362901382312)
rs247617	CETP	YES(0.99577775602023)	CETP:0.99577775602023,
rs200930372;rs201313462	NFAT5	YES(0.7130940990459886)	NFAT5:0.7130940990459886,TERF2:0.634682881849859,WWP2:0.5193874140458618,
rs72801778	ZFHX3	YES(0.6154154726828225)	ZFHX3:0.6154154726828225,AP1G1:0.5952887091053924,HP:0.32324798381432635,
rs739414	ZFHX3	YES(0.6154154726828225)	ZFHX3:0.6154154726828225,DHX38:0.2745842864673188,
rs11149831	GLG1	YES(0.4882508221922182)	GLG1:0.4882508221922182,BCAR1:0.459362088854315,TERF2IP:0.38601427231093105,
rs12929809	CMIP	YES(0.34938892020222395)	CMIP:0.34938892020222395,PLCG2:0.2721413068972227,
rs35254673	CRISPLD2	YES(0.5888371320856308)	CRISPLD2:0.5888371320856308,MBTPS1:0.5201054703679121,GSE1:0.2625252206259238,
rs56853305	RAB34	YES(0.42595827692069904)	RAB34:0.42595827692069904,SUPT6H:0.4177076634307005,PHF12:0.3867242101660434,
rs2150879	CLTC	YES(0.5776253482579513)	CLTC:0.5776253482579513,YPEL2:0.3277449636052852,
rs56288724	MRC2	YES(0.5143349081540266)	MRC2:0.5143349081540266,ACE:0.37854511179814954,MAP3K3:0.36974330500375086,
rs117753190	ABCA5	YES(0.7013692267075621)	ABCA5:0.7013692267075621,
rs434182	NPC1	YES(0.6904147804441211)	NPC1:0.6904147804441211,LAMA3:0.49439057899698774,GATA6:0.40868093451131693,
rs139264364	SMAD4	YES(0.9259836130567262)	SMAD4:0.9259836130567262,MEX3C:0.301867961482008,
rs7249204	TCF3	YES(0.6744734519691736)	TCF3:0.6744734519691736,DOT1L:0.44580689580772964,MIDN:0.43333521279505516,
rs62621197	ANGPTL4	YES(0.4430066958807231)	ANGPTL4:0.4430066958807231,ADAMTS10:0.41486669980740676,MYO1F:0.3231469352368566,
rs73015011	LDLR	YES(1.8607335378773673)	LDLR:1.8607335378773673,SMARCA4:0.8925672473968916,CDKN2D:0.7000164472029917,
rs34093919	TGFB1	YES(1.2395191008867255)	TGFB1:1.2395191008867255,AXL:0.5267563698366722,CYP2B6:0.5160114741843806,
rs4760	PVR	YES(0.33331724990147343)	PVR:0.33331724990147343,PLAUR:0.26017134003350534,
rs429358	APOE	YES(3.059301255658062)	APOE:3.059301255658062,APOC1:1.1387416908421402,RELB:0.5056200570721584,
rs137882482	SYMPK	YES(0.38782871575178984)	SYMPK:0.38782871575178984,DMPK:0.33723721224630293,PRKD2:0.33196427976810844,
rs9306894	APOB	YES(2.21446457249062)	APOB:2.21446457249062,SDC1:0.31906709770048175,
rs72800535	MSH2	YES(0.35886009087925785)	MSH2:0.35886009087925785,TTC7A:0.3266761946402593,
rs13384676	ANTXR1	YES(0.6098962711225961)	ANTXR1:0.6098962711225961,AAK1:0.28892221614091523,
rs2576748	FHL2	YES(0.39156309907453063)	FHL2:0.39156309907453063,
rs13417446	LIMS1	YES(0.41062435738431624)	LIMS1:0.41062435738431624,
rs6734238	PAX8	NO(0.18022290818032302)
rs2111485	DPP4	YES(0.46579482811202977)	DPP4:0.46579482811202977,PSMD14:0.3533743974568054,FAP:0.32976455796604276,
rs17710437	SP3	YES(0.3380424827286138)	SP3:0.3380424827286138,
rs112332675;rs374119562	IRS1	YES(0.5373816894018526)	IRS1:0.5373816894018526,COL4A4:0.45591359636471096,COL4A3:0.26495906396162405,
rs76631336	JAG1	YES(0.6142036936303481)	JAG1:0.6142036936303481,
rs3827066	PLTP	YES(0.7791891399488884)	PLTP:0.7791891399488884,MMP9:0.759939360417396,UBE2C:0.5743828054152422,
rs6066802	NCOA3	YES(0.7075630287798726)	NCOA3:0.7075630287798726,PTGIS:0.44087226952354125,ZNFX1:0.2860688646224277,
rs73143503	CHRNA4	YES(0.6729623557868822)	CHRNA4:0.6729623557868822,ARFGAP1:0.4184885971825858,
rs2836411	ETS2	YES(0.49843546762164254)	ETS2:0.49843546762164254,ERG:0.4906788769046553,
rs35934224	MED15	YES(0.37895336155254733)	MED15:0.37895336155254733,DGCR8:0.34090084593383274,SCARF2:0.260636018967499,
rs8142788	TTC28	YES(0.6471104586308573)	TTC28:0.6471104586308573,NF2:0.42156790373438013,EWSR1:0.41714145720882995,
rs59731356	SMTN	YES(0.6125485892463213)	SMTN:0.6125485892463213,NF2:0.42156790373438013,AP1B1:0.408944491069046,
rs142344547	HYAL2	YES(0.5429298057220183)	HYAL2:0.5429298057220183,RASSF1:0.5358791240220734,
rs724016	GK5	YES(0.32994506938440943)	GK5:0.32994506938440943,TFDP2:0.2992010849434788,XRN1:0.2940443903692329,
rs12638862	MECOM	YES(0.8448337852232055)	MECOM:0.8448337852232055,SKIL:0.4179030866764874,
rs4698161	LDB2	YES(0.3763551601978042)	LDB2:0.3763551601978042,
rs2245157	PDGFRA	YES(1.1419123748930844)	PDGFRA:1.1419123748930844,
rs899040	SPP1	YES(0.592049150298928)	SPP1:0.592049150298928,PKD2:0.48570726598579617,AFF1:0.36754694805487553,
rs1229849	MTTP	YES(0.7464266586878611)	MTTP:0.7464266586878611,
rs2125213	NFKB1	YES(0.4524985228025085)	NFKB1:0.4524985228025085,
rs7662069	SMAD1	YES(0.4051679168986689)	SMAD1:0.4051679168986689,
rs2736100	SLC12A7	YES(0.25406400739883)	SLC12A7:0.25406400739883,
rs1423561	FST	YES(0.4660416590223968)	FST:0.4660416590223968,ITGA1:0.36599478844509087,
rs464605	IL6ST	YES(1.0239080395218139)	IL6ST:1.0239080395218139,
rs3846662	HMGCR	NO(0.17318608828552548)
rs890746	LHFPL2	NO(0.2354084607990176)
rs34580448	VCAN	YES(0.42798753025031055)	VCAN:0.42798753025031055,
rs73177279	GIN1	NO(0.0793200549167244)
rs10065611	FER	YES(0.2856936738989149)	FER:0.2856936738989149,
rs335183	PRDM6	NO(0.24272816460257646)
rs3176336	CDKN1A	YES(1.3150528023513952)	CDKN1A:1.3150528023513952,MAPK14:0.5610910552773057,RNF8:0.3829835161100541,
rs881858	VEGFA	YES(1.20143256955355)	VEGFA:1.20143256955355,SRF:0.6139041898771699,PPP2R5D:0.301345701874075,
rs2223598	DST	YES(0.45541269221536435)	DST:0.45541269221536435,
rs147163233;rs60163160	LAMA4	YES(0.5430844485779411)	LAMA4:0.5430844485779411,FYN:0.3076175517044106,REV3L:0.25682892012968916,
rs72975824	CITED2	NO(-0.2508000577854288)
rs10455872	IGF2R	YES(0.8141804419701127)	IGF2R:0.8141804419701127,PLG:0.3719698178936657,PRKN:0.26540319053321626,
rs34927895	THBS2	YES(0.5415526904195301)	THBS2:0.5415526904195301,SMOC2:0.3125301066488313,
rs17688414	INHBA	YES(0.6142371887867834)	INHBA:0.6142371887867834,SUGCT:0.283365722126771,
rs42235	CDK6	YES(0.6131919410493747)	CDK6:0.6131919410493747,CYP51A1:0.34244022073920055,
rs1115866	TNKS	YES(0.4151182088022866)	TNKS:0.4151182088022866,
rs331	LPL	YES(1.666441128098426)	LPL:1.666441128098426,
rs1506871	DOCK5	YES(0.33766433069504886)	DOCK5:0.33766433069504886,EBF2:0.2649013982573643,
rs73227362	CHRNA2	YES(0.44426055560045097)	CHRNA2:0.44426055560045097,CLU:0.3999811305129435,EPHX2:0.274403102011986,
rs2280921	FBXO32	YES(0.3750609955461187)	FBXO32:0.3750609955461187,
rs2954021	MTSS1	YES(0.30643706777746754)	MTSS1:0.30643706777746754,
rs4977574	CDKN2A	YES(1.0902470463848841)	CDKN2A:1.0902470463848841,
rs4323539	LPAR1	YES(0.324411119196649)	LPAR1:0.324411119196649,PALM2:0.2577540628616126,
rs7025486	DAB2IP	YES(0.6655755756278288)	DAB2IP:0.6655755756278288,GSN:0.5464737070900734,PSMD5:0.28541935389461043,

### Sheet: S9
Table S9: Genes associated with AAA-related phenotypes by ClinVar
Category	Pathway	Genes from ClinVar*
Lipids	Abnormality_of_lipid_metabolism	APOE
	Hypocholesterolemia	PCSK9
	Hypobetalipoproteinemia	APOB,APOB|APOB3'MAR
	Familial_hypoalphalipoproteinemia	APOA1|APOA1-AS
	Hyperalphalipoproteinemia	APOC3,CETP
	Hyperapobetalipoproteinemia	None
	Hyperlipoproteinemia	APOA5,APOE,LDLR,LPL
	Familial_hypertriglyceridemia	APOA5
	Lysosomal_acid_lipase_deficiency	LIPA
	High_density_lipoprotein_cholesterol_level	SCARB1
	Cholesteryl_ester_storage_disease	LIPA
	Wolman_disease	LIPA
	Sitosterolemia
Metabolic	Diabetes_mellitus	ABCC8,AKT2,IRS1,KCNJ11
	Maturity-onset_diabetes_of_the_young	BLK,BLK|FAM167A,KCNJ11
	Monogenic_diabetes	ABCC8
	BODY_MASS_INDEX	None
	Obesity	BDNF|BDNF-AS,BDNF|MPPED2|CSTF3|FANCF|FSHB|GAS2|KCNA4|NELL1|PAX6|RCN1|WT1|BBOX1|EIF3M|ELP4|WT1-AS|LIN7C|TCP11L1|LGR4|SLC17A6|ANO3|PRRG4|QSER1|KIF18A|CCDC34|DEPDC7|DNAJC24|ARL14EP|MUC15|SLC5A12|METTL15|IMMP1L|ANO5|SVIP|LINC00294|LUZP2|DCDC1|FIBIN|CCDC73|BDNF-AS|MIR610|CCDC179,DYRK1B
	Metabolic_syndrome	None
Blood pressure	Pulmonary_arterial_hypertension	HYDIN,RPL5|DIPK1A
	Orthostatic_hypotension	CYB561
Bleeding	Abnormal_bleeding	ARVCF|COMT|GP1BB|SERPIND1|PI4KA|SEPTIN5|RANBP1|TBX1|ZNF74|TXNRD2|TRMT2A|ZDHHC8|MED15|DGCR8|GNB1L|RTN4R|RTL10|KLHL22|DGCR6L|RIMBP3|SCARF2|TANGO2|USP41|FAM230A|GGTLC3|TMEM191B,F10,F7,GBA,GBA|LOC106627981,MCFD2,SMAD4
	Abnormality_of_coagulation	F7
	Factor_V_deficiency	None
	Factor_VII_deficiency	F7
	Combined_deficiency_of_factor_V_and_factor_VIII	MCFD2
	Factor_X_deficiency	F10,F10|F10-AS1
	Prolonged_bleeding_time	None
	Plasminogen_deficiency	PLG
Platelets	Thrombocytopenia	GBA,GBA|LOC106627981,GP1BB|SEPT5-GP1BB,MCFD2,MECOM,MIR125B1|BLID|TIRAP|UBASH3B|APOA5|TMEM45B|NXPE2|JAML|C1QTNF5|PANX3|TTC36|PATE1|ESAM|ARHGEF12|TRIM29|CADM1|OR8G1|OR8B2|VSIG2|BACE1|POU2F3|HINFP|OR8B8|DCPS|ZBTB44|SIK3|APOC3|SLC37A4|ARCN1|FXYD2|CXCR5|CBL|CD3D|CD3E|CD3G|HMBS|HSPA8|IL10RA|STT3A|KCNJ1|GRIK4|H2AX|KCNJ5|VWA5A|MCAM|KMT2A|NFRKB|NRGN|DDX6|DPAGT1|PAFAH1B2|NECTIN1|RPS25|SC5D|SCN2B|SCN4B|ST3GAL4|SORL1|SRPRA|ST14|TAGLN|TECTA|ETS1|FLI1|THY1|UPK2|ZNF202|BARX2|ZPR1|USP2|PCSK7|UBE4A|EI24|FEZ1|ARHGAP32|C2CD2L|MPZL2|HYOU1|ATP5MG|ADAMTS8|TREH|CEP164|DDX25|CDON|SIDT2|TRAPPC4|SPA17|FXYD6|SIAE|ROBO4|NXPE4|FOXRED1|SCN3B|VPS11|CRTAM|TMPRSS4|IFT46|PRDM10|DSCAML1|GRAMD1B|PKNOX2|TP53AIP1|ABCG4|ROBO3|RNF26|FAM118B|NLRX1|MSANTD2|CLMP|PDZD3|JHY|CCDC15|PUS3|MFRP|TMPRSS13|KIRREL3|BUD13|TMEM25|ACRV1|APLP2|HEPN1|PATE3|PHLDB1|RPUSD4|TBRG1|ADAMTS15|MPZL3|C11orf45|HYLS1|TMEM218|SLC37A2|OR8B12|OR8G5|OR10G8|OR10G9|OR10S1|OR6T1|CHEK1|OR4D5|TBCEL|TLCD5|HEPACAM|OAF|RNF214|BCL9L|FOXR1|CCDC153|OR8D1|OR8D2|OR8B4|APOA1|APOA4|LINC02873|CENATAC|TMEM225|OR8D4|BSX|OR6X1|OR6M1|OR10G4|OR10G7|OR8B3|OR8A1|PATE2|PATE4|SNX19|BACE1-AS|MIRLET7A2|MIR100|FXYD6-FXYD2|LOC101929473,SEPT5-GP1BB|GP1BB,SMAD4,ST3GAL4|SRPRA|LOC101929473|SPA17|OR8B3|HEPACAM|OR8B4|OR8A1|PATE2|HYLS1|FOXRED1|PRDM10|PKNOX2|TP53AIP1|ROBO3|FAM118B|MSANTD2|CCDC15|PUS3|JAM3|SIAE|ROBO4|APLP2|CHEK1|DCPS|ZBTB44|THYN1|DDX25|NTM|C11orf45|CDON|TMEM218|SLC37A2|OR8B12|SPATA19|ETS1|ST14|LINC02873|FLI1|STT3A|NRGN|OPCML|KCNJ1|KCNJ5|NFRKB|ACRV1|BARX2|EI24|FEZ1|ARHGAP32|ADAMTS8|IGSF9B|NCAPD3|VSIG2|OR8B8|OR8B2|ACAD8|B3GAT1|KIRREL3|RPUSD4|TBRG1|GLB1L2|ESAM|VPS26B|GLB1L3|TIRAP|PANX3|TMEM45B|PATE1|ADAMTS15|PATE4|SNX19|HEPN1|LINC02743|LINC02714|PATE3
	Bernard_Soulier_syndrome	GP1BB|SEPT5-GP1BB
	Glanzmann_thrombasthenia	None
	Hermansky-Pudlak_syndrome	AP3B1,AP3D1,BLOC1S3,HPS4,HPS5
	Thrombotic_thrombocytopenic_purpura	None
	Upshaw-Schulman_syndrome	None
Neurological	Small_vessel_disease	COL4A1
	CARASIL	None
	Cerebral_arteriopathy	None
	Cerebral_arteriovenous_malformation	None
	Cerebral_cavernous_malformations	KRIT1,KRIT1|MIR1285-1
	Intracranial_hemorrhage	COL4A1
	Cerebral_calcification	COL4A1
Cardiac/vasculature	Aortic_dissection	ACTA2,ACTA2|ACTA2-AS1,FBN1,FBN1|LOC113939944,FBN1|SLC12A1|MYEF2|SLC24A5|CTXN2|DUT,LDLR,LOC113939944|FBN1,SLC2A10,SMAD3,SMAD3|SMAD6,SMAD3|SMAD6|LINC02206|LOC102723493|LOC110120917|LOC111365216|LOC111413015|LOC111413043,SMAD3|SMAD6|LINC02206|LOC102723493|LOC110120917|LOC111413015|LOC111413043,TGFB2,TGFB3
	Familial_thoracic_aortic_aneurysm	ACTA2,ACTA2|ACTA2-AS1,FBN1,FBN1|LOC113939944,FBN1|SLC12A1|MYEF2|SLC24A5|CTXN2|DUT,LOC113939944|FBN1,SLC2A10,SMAD3,SMAD3|SMAD6,SMAD3|SMAD6|LINC02206|LOC102723493|LOC110120917|LOC111365216|LOC111413015|LOC111413043,SMAD3|SMAD6|LINC02206|LOC102723493|LOC110120917|LOC111413015|LOC111413043,TGFB2,TGFB3,
	Dilatation	FBN1
	Generalized_arterial_calcification_of_infancy	None
	Atrioventricular_septal_defect_5	GATA6
	Marfan_syndrome	DUT|FBN1|SLC12A1|MYEF2|SEMA6D|SLC24A5|CTXN2,FBN1,FBN1|CEP152|FBN1-DT|LOC113939944,FBN1|LOC113939944,FBN1|SLC12A1|MYEF2|SLC24A5|CTXN2|DUT,LOC113939944|FBN1,LTBP2,TGFB2
	Familial_aortopathy	ACTA2,FBN1,SMAD3,TGFB2
	Hypoplastic_heart_syndrome
	Loeys-Dietz_syndrome	EPRS1|ESRRG|TGFB2|RRP15|GPATCH2|SLC30A10|LYPLAL1|SPATA17,FBN1,MARK1|EPRS1|ESRRG|HLX|TGFB2|USH2A|BPNT1|DUSP10|RAB3GAP2|RRP15|KCTD3|MTARC2|GPATCH2|SLC30A10|IARS2|MTARC1|C1orf115|LYPLAL1|SPATA17|MIR194-1|MIR215,SMAD3,TGFB2,TGFB3
	Dilated_cardiomyopathy	GCOM1|MYZAP,LAMA4,MYBPC3,PPP1R13L,TPM1,VCL
	Familial_hypertrophic_cardiomyopathy	MYBPC3,TPM1,VCL
Generic	Cardiovascular_phenotype	ACTA2,ACTA2|ACTA2-AS1,FBN1,FBN1|LOC113939944,MYBPC3,SLC2A10,SMAD3,SMAD4,TGFB2,TGFB3,TPM1
	Coronary_heart_disease	APOC3
		*ClinVar entries with multiple affected genes are listed as gene1|gene2|gene3….., at least one of these genes were within 1 mb of index variant

### Sheet: S10
Table S10: Genes identified to cause monogenic phenotypes in AAA-associated GWAS loci
ID	Renard et al.	Clinvar_genes
rs12408895
rs761422
rs11591147		PCSK9
rs1192524		RPL5
rs12740374
rs1260400
rs12126142		GBA
rs2227200
rs1660364
rs991967	TGFB2	LYPLAL1,TGFB2,RRP15,SPATA17,GPATCH2
rs2807875		DUSP10,HLX,C1orf115,MARK1,RAB3GAP2,IARS2,BPNT1,SLC30A10
rs12768538
rs2227564		VCL
rs35414786
rs1412444	ACTA2	LIPA,ACTA2
rs731141
rs7100920
rs7903146
rs72878024
rs55948574		HPS5,ABCC8,KCNJ11
rs11030087		METTL15,KIF18A,BDNF,LIN7C,LGR4,CCDC34,BBOX1,FIBIN,SLC5A12,ANO3
rs11038871		MYBPC3
rs7928656
rs2289123
rs1892971
rs10891091
rs964184		DSCAML1,CEP164,BACE1,RNF214,PCSK7,TAGLN,SIDT2,PAFAH1B2,SIK3,APOA1,APOC3,APOA4,APOA5,ZPR1,BUD13
rs4936098		NTM,SNX19,ADAMTS15,ADAMTS8,ZBTB44,ST14,APLP2,PRDM10,NFRKB,TMEM45B,BARX2
rs77925345
rs73107993
rs11172113
rs11612171
rs12578371		SCARB1
rs7994761
rs34402154	COL4A1	COL4A1
rs3011545		F10,F7
rs3850306
rs11546525	TGFB3	TGFB3,LTBP2
rs12436072
rs363820	FBN1	CEP152,FBN1,DUT,SLC12A1,CTXN2,MYEF2,SLC24A5,SEMA6D
rs11856657		GCOM1
rs12591781
rs113192897		TPM1
rs72745452	SMAD3,SMAD6	SMAD3,SMAD6
rs112038040
rs58270968	HCN4
rs17486278
rs35260437
rs247617		CETP
rs200930372;rs201313462		HYDIN
rs72801778		HYDIN
rs739414
rs11149831
rs12929809
rs35254673
rs56853305
rs2150879
rs56288724		CYB561
rs117753190
rs434182		GATA6
rs139264364	SMAD4	SMAD4
rs7249204		AP3D1
rs62621197	ADAMTS10
rs73015011		LDLR
rs34093919		AKT2,DYRK1B
rs4760
rs429358		PPP1R13L,BLOC1S3,APOE
rs137882482
rs9306894		APOB
rs72800535		MCFD2
rs13384676
rs2576748
rs13417446
rs6734238
rs2111485
rs17710437
rs112332675;rs374119562		IRS1
rs76631336	JAG1
rs3827066	SLC2A10	SLC2A10
rs6066802
rs73143503
rs2836411
rs35934224		MED15,KLHL22,SCARF2,ZNF74,USP41,DGCR6L,RTN4R,ZDHHC8,RANBP1,TRMT2A,DGCR8,TANGO2,ARVCF,COMT,TXNRD2,RTL10,GNB1L,TBX1,GP1BB
rs8142788
rs59731356
rs142344547
rs724016
rs12638862		MECOM
rs4698161
rs2245157
rs899040	PKD2
rs1229849
rs2125213
rs7662069
rs2736100
rs1423561
rs464605
rs3846662
rs890746		AP3B1
rs34580448	VCAN
rs73177279
rs10065611
rs335183
rs3176336
rs881858
rs2223598
rs147163233;rs60163160		LAMA4
rs72975824
rs10455872		PLG
rs34927895
rs17688414
rs42235		KRIT1
rs1115866		BLK,FAM167A
rs331		LPL
rs1506871
rs73227362
rs2280921
rs2954021
rs4977574
rs4323539
rs7025486

### Sheet: S11
Table S11: Genes up or down-regulated in mouse model of aortic aneurysm
Gene	Average fold change	Direction in mouse model	Direction in aorta TWAS
ABCA6	-7.04342	DOWN	NA
ABCC8	-2.18793	DOWN	NA		UP: Higher expression in AAA
ACTA2	-2.30615	DOWN	NA		DOWN: Lower expression in AAA
ACYP1	-2.23639	DOWN	NA		MIXED: Opposite direction in at least one experiment
ADAMTS10	-1.71448	DOWN	UP
ADAMTS8	-2.17993	DOWN	NA
ADAR	1.82755	UP	UP
AKT2	-1.6232	DOWN	NA
ANTXR1	0.73371	UP	NA
AP3B1	1.46095	UP	NA
APLP2	-1.91194	DOWN	NA
APOC3	-7.93102	DOWN	NA
APOE	1.63	UP	NA
AQP11	-2.7142	DOWN	NA
ARID5B	1.89852	UP	NA
ARIH1	-2.02456	DOWN	NA
ARVCF	-3.49712	DOWN	NA
ATP6V1E2	1.56069	UP	NA
ATXN7L2	2.62841	UP	NA
BARX2	-2.00232	DOWN	NA
BBS4	-2.36442	DOWN	NA
BDNF	2.85386	UP	NA
BET1L	1.49752	UP	NA
BPNT1	-1.88207	DOWN	NA
BUD13	1.63626	UP	NA
CCDC34	0.193365	UP	NA
CCDC36	2.49728	UP	DOWN
CDCA2	4.22254	UP	DOWN
CDKN1A	-1.49225	DOWN	NA
CDKN2A	-1.92894	DOWN	NA
CELSR2	-2.00369	DOWN	NA
CEP164	1.92167	UP	NA
CHRNB2	-8.38941	DOWN	NA
CITED2	1.73	UP	NA
CLTC	2.412	UP	NA
COG4	-1.50886	DOWN	NA
COL4A1	2.39163	UP	NA
COL4A3BP	-1.54945	DOWN	DOWN
CRISPLD2	-1.84	DOWN	NA
CSF1	1.27378	UP	NA
CTSH	3.43118	UP	NA
CTSK	1.44732	UP	NA
CYP46A1	-1.89282	DOWN	UP
DAAM1	-0.16599	DOWN	NA
DAB2IP	-2.0272	DOWN	NA
DGKZ	1.83058	UP	NA
DPP4	2.92246	UP	DOWN
DSCAML1	3.00524	UP	NA
DST	-2.13598	DOWN	NA
DUSP10	-2.22759	DOWN	NA
DUT	2.00812	UP	NA
ECM1	0.522881	MIXED	DOWN
EIF2B2	1.65019	UP	DOWN
EML1	-1.75811	DOWN	DOWN
ERG	-1.79849	DOWN	NA
F10	1.62398	UP	NA
F7	-2.05664	DOWN	NA
FAP	4.74981	UP	NA
FBN1	9.92453	UP	NA
FBXL22	-2.6607	DOWN	NA
FBXO32	-2.02149	DOWN	NA
FGF9	2.80311	UP	NA
FHL2	6.29012	UP	NA
FIBIN	-1.70909	DOWN	NA
FIP1L1	1.39889	UP	NA
FST	3.49468	UP	NA
FYN	1.88711	UP	NA
GATA6	0.196748	UP	NA
GBA	1.81025	UP	NA
GCOM1	1.73627	UP	NA
GDF7	-4.35027	DOWN	DOWN
GK5	-2.12093	DOWN	NA
GP1BB	-1.4882	DOWN	NA
GPATCH2	1.2958	UP	NA
HARBI1	1.37254	UP	UP
HERC1	-2.24634	DOWN	NA
HHIPL1	1.64291	UP	UP
HMGCR	1.86688	UP	NA
HYDIN	-2.40787	DOWN	NA
IARS2	-2.76846	DOWN	NA
IFIH1	4.56053	UP	NA
IGF2R	0.341496	UP	NA
IL1RN	4.19792	UP	UP
IL6R	1.68966	UP	NA
IRS1	-3.32473	DOWN	NA
IST1	1.57	UP	NA
JAG1	-1.57	DOWN	NA
JMJD1C	1.93173	UP	UP
KCNJ11	-2.91248	DOWN	NA
KCTD14	2.07917	UP	NA
KIF18A	2.4177	UP	NA
KLHL22	2.56622	UP	NA
LAMA4	-2.20035	DOWN	NA
LDB2	-1.67508	DOWN	NA
LDLR	-2.12471	DOWN	NA
LGR4	-1.77251	DOWN	NA
LIMS1	1.48515	UP	NA
LIMS2	-3.24323	DOWN	NA
LIN7C	-1.5307	DOWN	NA
LIPA	1.95235	UP	UP
LOXL1	1.1986	MIXED	DOWN
LPL	-4.48296	DOWN	NA
LRP1	3.42345	UP	UP
LTBP2	3.30079	UP	NA
LTBP4	-2.68767	DOWN	NA
MARK1	-1.8	DOWN	NA
MCF2L	-0.568257	DOWN	NA
MCFD2	1.42238	UP	NA
MCTP2	2.66008	UP	NA
MDK	1.70526	UP	DOWN
MECOM	-2.08101	DOWN	NA
MFAP2	4.62533	UP	UP
MMP12	-1.81421	DOWN	UP
MMP13	6.44773	UP	NA
MON1A	-1.40672	DOWN	NA
MON2	1.26052	UP	UP
MRC2	2.37711	MIXED	UP
MSH2	-1.54343	DOWN	NA
MTSS1	1.77441	UP	NA
MYBPC3	2.21155	UP	NA
MYEF2	1.31653	UP	NA
NCOA3	0.20741	UP	NA
NFAT5	-0.291844	DOWN	NA
NFKB1	2.21772	UP	NA
NICN1	-1.65	DOWN	DOWN
NOX4	-2.85651	DOWN	NA
NPC1	1.65304	UP	NA
NR1H3	1.74	UP	NA
NUCB2	3.34156	UP	NA
NUFIP2	1.41361	UP	NA
OBFC1	1.6194	UP	NA
PACSIN3	-1.49391	DOWN	NA
PCSK7	1.6672	UP	NA
PDE3A	-3.42842	DOWN	NA
PDGFRA	2.44372	UP	NA
PIGC	1.51558	UP	NA
PIK3C2A	2.43406	UP	NA
PKD2	-1.73	DOWN	NA
PKM	1.79	UP	DOWN
PLAU	2.75329	UP	NA
PLAUR	2.63175	UP	NA
PLCE1	-1.53	DOWN	NA
PLEKHJ1	1.54165	UP	DOWN
PLTP	2.1729	UP	UP
PML	1.69485	UP	NA
PPP1R13L	1.48447	UP	NA
PRDM6	-2.35645	DOWN	UP
PREX1	2.0181	UP	UP
PRKD2	1.68137	UP	UP
PSRC1	6.49194	UP	DOWN
PTPN14	0.119131	UP	NA
PVR	1.61527	UP	NA
RAB34	-1.33748	DOWN	NA
RAB3GAP2	1.4289	UP	NA
RBBP8	2.28067	UP	NA
RBP4	-3.6423	DOWN	NA
RDX	-0.191271	DOWN	NA
RERE	-1.50534	DOWN	NA
RNF214	2.86788	UP	NA
RORA	-1.55704	DOWN	NA
SF3A1	1.29618	UP	DOWN
SFTPD	2.08488	UP	NA
SH3PXD2A	-2.45157	DOWN	NA
SH3RF3	-1.54985	DOWN	NA
SIK3	1.39799	UP	NA
SLC12A1	4.39535	UP	NA
SLC1A5	-1.58345	DOWN	UP
SLC22A1	-8.21716	DOWN	DOWN
SLC24A5	1.9168	UP	NA
SLC2A10	2.6027	UP	NA
SLK	1.98756	UP	DOWN
SMAD1	1.75311	UP	NA
SMAD4	2.10712	UP	NA
SMAD6	-1.66037	DOWN	NA
SMARCA4	1.7434	UP	NA
SMTN	-1.04104	DOWN	NA
SOX7	-1.89599	DOWN	NA
SPATA17	-3.32537	DOWN	NA
SPC24	2.99516	UP	DOWN
SPP1	9.83068	UP	NA
STAC3	1.99783	UP	DOWN
STAT6	1.62311	UP	DOWN
SVIL	-0.399838	DOWN	NA
SYMPK	1.34888	UP	NA
TAGLN	-3.67853	DOWN	NA
TBX1	-1.87554	DOWN	NA
TCF7L2	-0.0837073	MIXED	UP
TCTA	-1.59453	DOWN	DOWN
TGFB1	1.96267	UP	NA
TGFB2	0.866652	UP	NA
TGFB3	-2.29	DOWN	NA
TGFBRAP1	2.49025	UP	NA
THBS2	5.04021	UP	DOWN
TNFSF4	2.44014	UP	NA
TOMM40	-2.12237	DOWN	NA
TPM1	-1.78	DOWN	NA
TRIB1	1.55045	UP	NA
TRPS1	2.5453	UP	NA
TTC28	-2.3548	DOWN	NA
TUBE1	1.73446	UP	DOWN
TXNRD2	-2.50581	DOWN	NA
UBC	-1.44347	DOWN	NA
USP15	2.05299	UP	UP
VCAN	10.8057	UP	NA
VCL	-2.18441	DOWN	NA
VEGFA	-2.16234	DOWN	UP
VMP1	1.55	UP	UP
WWP2	-1.57198	DOWN	NA
YAP1	-1.6089	DOWN	NA
ZBTB38	0.364122	UP	NA
ZBTB44	-1.64871	DOWN	NA
ZDHHC20	1.67348	UP	NA
ZFHX3	-1.78628	DOWN	NA
ZNRF3	-1.7302	DOWN	NA

### Sheet: S12
Table S12: Expression in human AAA vs control from Biros et al. [PMID: 25944698]
ILMN_Gene	Entrez_Gene_ID	Transcript	p-value	q-value	Fold change
MYO9A	4649	ILMN_27441	9.62519e-07	0.000195662	0.553801
ZSWIM1	90204	ILMN_631	9.95735e-07	0.000195662	0.599775
ZFHX3	463	ILMN_174159	1.50177e-06	0.000196732	0.517249
RAB34	83871	ILMN_162833	2.13879e-06	0.000210136	0.537764
GLG1	2734	ILMN_29553	2.32622e-05	0.00153915	0.558618
CEP164	22897	ILMN_15671	2.34984e-05	0.00153915	0.74404
IARS2	55699	ILMN_17420	3.09334e-05	0.00169397	0.471085
ADAMTS8	11095	ILMN_15186	3.44829e-05	0.00169397	0.48814
MRPL18	29074	ILMN_14120	4.33271e-05	0.00180728	0.557821
DNTTIP1	116092	ILMN_17783	4.59869e-05	0.00180728	0.706596
CHCHD1	118487	ILMN_23494	5.60517e-05	0.00200258	0.771209
ZDHHC8	29801	ILMN_29624	6.50534e-05	0.00201002	0.583356
GK5	256356	ILMN_31126	6.64892e-05	0.00201002	0.758029
DAAM1	23002	ILMN_183695	8.01428e-05	0.00224145	0.574979
NICN1	84276	ILMN_17764	8.55516e-05	0.00224145	0.652247
PLCE1	51196	ILMN_8826	9.88401e-05	0.00242776	0.755488
LIMS2	55679	ILMN_18779	0.000109287	0.00246991	0.531842
ADO	84890	ILMN_165903	0.000114171	0.00246991	0.54765
FIBIN	387758	ILMN_173664	0.00011941	0.00246991	0.5997
AEBP2	121536	ILMN_28948	0.00015118	0.00297068	0.774421
NFRKB	4798	ILMN_18461	0.000189445	0.00326682	1.35487
SORT1	6272	ILMN_165748	0.000198502	0.00326682	0.514339
HLX	3142	ILMN_25109	0.000201886	0.00326682	1.33587
TGFBR3	7049	ILMN_22620	0.000206663	0.00326682	0.436181
SCARF2	91179	ILMN_13788	0.000208799	0.00326682	0.671127
SMAD6	4091	ILMN_169773	0.000216126	0.00326682	0.670858
APEH	327	ILMN_27694	0.000247689	0.00360525	0.625034
COL4A3BP	10087	ILMN_10635	0.000258149	0.00362331	0.627127
ZNF609	23060	ILMN_28956	0.00027175	0.00368268	1.19822
ETS2	2114	ILMN_21293	0.000470439	0.00616275	0.583136
WWP2	11060	(collapsed)	0.000498642	0.0062915	0.744781
PSMA5	5686	ILMN_15259	0.000512285	0.0062915	0.564761
PACSIN3	29763	ILMN_1643	0.00056657	0.00674734	0.655729
COL4A1	1282	ILMN_24359	0.000719831	0.00812608	0.554635
DNM3	26052	ILMN_21225	0.000723696	0.00812608	1.30807
TCTA	6988	ILMN_19788	0.000878638	0.0095918	1.23501
DGCR8	54487	ILMN_1552	0.00100799	0.0105207	0.751776
GPATCH2	55105	ILMN_816	0.00101727	0.0105207	1.17686
CCDC34	91057	(collapsed)	0.0010814	0.0108971	0.664882
FGF9	2254	ILMN_1771	0.00110986	0.0109043	1.28238
TUBE1	51175	ILMN_7563	0.00115659	0.0110863	1.21735
SIDT2	51092	ILMN_166785	0.00143314	0.0134101	0.683601
DPP4	1803	ILMN_166089	0.0015402	0.0140767	1.30139
DALRD3	55152	(collapsed)	0.00199692	0.0175369	1.32643
GLI1	2735	ILMN_16463	0.00204878	0.0175369	1.27479
MYNN	55892	ILMN_15368	0.00205267	0.0175369	0.830572
NCOA3	8202	(collapsed)	0.00212163	0.0177405	0.663817
EIF2B2	8892	ILMN_21744	0.00222806	0.0182423	0.700109
CITED2	10370	ILMN_21636	0.00252087	0.0199629	0.569234
RPS6KB1	6198	ILMN_162232	0.0025398	0.0199629	0.647937
PRKD2	25865	(collapsed)	0.00271766	0.020942	1.28244
PKD2	5311	(collapsed)	0.00287094	0.0216977	0.62922
JAG1	182	ILMN_21187	0.0029625	0.0219672	0.57792
CH25H	9023	ILMN_177069	0.00308947	0.0221479	1.4975
ZBTB38	253461	ILMN_169611	0.00309958	0.0221479	1.19864
NOX4	50507	ILMN_22826	0.00332523	0.023336	0.537144
SMAD4	4089	ILMN_20018	0.00378746	0.0257004	0.626238
VCAN	1462	ILMN_25778	0.00379293	0.0257004	0.424915
NLRC5	84166	ILMN_23914	0.00446562	0.0297455	1.29092
CEP152	22995	ILMN_570	0.0046358	0.0303645	1.25949
TDRD10	126668	ILMN_165740	0.00529229	0.0340962	1.30898
EIF3H	8667	ILMN_24084	0.00569552	0.0361022	0.71633
ARHGAP1	392	ILMN_4646	0.00601113	0.0370807	0.648877
SLC44A2	57153	ILMN_5176	0.00603858	0.0370807	0.688436
LIMS1	3987	(collapsed)	0.00639139	0.038079	0.762342
SMARCA4	6597	ILMN_17174	0.00639495	0.038079	0.725479
RDX	5962	ILMN_28633	0.00660917	0.0387672	0.69136
SEC24C	9632	(collapsed)	0.00720101	0.0410553	0.801641
BET1L	51272	ILMN_26816	0.00720818	0.0410553	1.2064
RNFT1	51136	ILMN_27239	0.00740907	0.0415254	1.17951
APOB	338	ILMN_179571	0.00760722	0.0415254	0.786884
IGF2R	3482	ILMN_177695	0.0076077	0.0415254	0.69569
THBS2	7058	ILMN_16098	0.00779901	0.0419865	0.51923
BCAR1	9564	ILMN_2703	0.00847364	0.0441055	0.752458
ZBTB44	29068	ILMN_30202	0.00847811	0.0441055	0.875099
RPL5	6125	ILMN_4986	0.0085293	0.0441055	0.703798
RRP15	51018	ILMN_165576	0.00957409	0.0488651	0.747502
YAP1	10413	ILMN_19290	0.00972843	0.0490163	0.550852
MCFD2	90411	ILMN_1677	0.0098547	0.049024	0.730457
EML1	2009	(collapsed)	0.0104506	0.0513386	0.693339
LRP1	4035	ILMN_169590	0.0106216	0.0513775	0.675173
SLC1A5	6510	ILMN_29291	0.0107854	0.0513775	0.764979
NDST2	8509	ILMN_21220	0.0108507	0.0513775	0.724975
IREB2	3658	ILMN_27178	0.0113171	0.0529481	1.34112
USP15	9958	ILMN_12451	0.0118296	0.0546945	0.875792
FBXO32	114907	(collapsed)	0.0136459	0.0623587	0.757775
PSMA4	5685	ILMN_22525	0.0138948	0.062766	0.698763
PLTP	5360	(collapsed)	0.0140602	0.0627914	1.54049
TPM1	7168	(collapsed)	0.0150062	0.0662635	0.72668
NUFIP2	57532	ILMN_19967	0.0165993	0.0724836	0.805882
RERE	473	(collapsed)	0.017431	0.0752787	0.731432
HYAL2	8692	(collapsed)	0.0188728	0.0806195	1.21707
DUSP10	11221	(collapsed)	0.0199052	0.0841153	1.32349
IL1RN	3557	(collapsed)	0.0202236	0.084552	1.35054
ABCA6	23460	ILMN_1927	0.0213614	0.0883689	1.3711
SMTN	6525	(collapsed)	0.0233514	0.0955948	0.598957
FDFT1	2222	(collapsed)	0.0251215	0.101781	0.769166
KPNA2	3838	ILMN_14206	0.0258945	0.103629	1.16036
KCTD9	54793	ILMN_1204	0.0261051	0.103629	0.778009
MMP12	4321	(collapsed)	0.0269381	0.105867	1.83275
MUSK	4593	ILMN_174177	0.0275868	0.107343	1.28151
GNB1L	54584	ILMN_21429	0.0283057	0.10906	0.867066
RNF214	257160	ILMN_29644	0.0317172	0.11993	1.08484
TUBD1	51174	ILMN_16764	0.0317372	0.11993	0.874579
ANTXR1	84168	(collapsed)	0.032194	0.120497	0.613092
TNFSF4	7292	ILMN_8432	0.0336236	0.124661	1.24377
IRS1	3667	ILMN_18432	0.0373273	0.137099	0.879184
EPHX2	2053	ILMN_179814	0.0395021	0.143744	0.800874
MTSS1	9788	(collapsed)	0.040597	0.146372	1.23813
MMP1	4312	ILMN_26214	0.0410504	0.146662	1.40086
MARK1	4139	ILMN_26873	0.0426017	0.150833	0.863989
PREX1	57580	ILMN_174970	0.0436945	0.153321	0.854486
MMP3	4314	ILMN_1300	0.0444758	0.154681	1.3279
CSF1	1435	(collapsed)	0.0450393	0.155267	1.22197
PML	5371	(collapsed)	0.0466095	0.159122	1.12695
PLAU	5328	ILMN_24167	0.0469673	0.159122	1.55737
PPP1R13L	10848	ILMN_2375	0.0520029	0.174676	0.787342
FAP	2191	ILMN_14995	0.0608205	0.202563	1.45848
CTSK	1513	ILMN_16923	0.0620807	0.205023	0.659453
QRICH1	54870	(collapsed)	0.0701912	0.229876	0.765033
MMP13	4322	ILMN_18653	0.0710845	0.230878	1.31172
PDE3A	5139	ILMN_5575	0.0734227	0.236517	0.854356
RHOA	387	ILMN_179821	0.0750339	0.239743	0.740488
CETP	1071	ILMN_162224	0.0783881	0.247195	1.23531
ULK3	25989	ILMN_308773	0.0788009	0.247195	1.18675
BPNT1	10380	ILMN_167520	0.0792533	0.247195	0.879916
ARVCF	421	ILMN_164293	0.080638	0.249533	0.852595
ZNF74	7625	(collapsed)	0.0828338	0.254326	1.17858
TCF7L2	6934	ILMN_10599	0.0861018	0.26231	0.820591
LDB2	9079	ILMN_2220	0.0889853	0.268522	0.716175
SLC22A3	6581	ILMN_16424	0.0895074	0.268522	0.842518
HPS4	89781	(collapsed)	0.0947919	0.281329	1.20453
PIGC	5279	ILMN_1707	0.0965119	0.281329	0.810024
USP41	373856	(collapsed)	0.097193	0.281329	1.25172
MCL1	4170	ILMN_18397	0.0972109	0.281329	1.31496
SARS	6301	ILMN_17973	0.0973556	0.281329	0.830928
AP3D1	8943	(collapsed)	0.101671	0.291654	0.859272
TTC28	23331	ILMN_42159	0.105363	0.298357	1.17092
HPS5	11234	(collapsed)	0.105526	0.298357	0.871697
MYBPC3	4607	ILMN_15648	0.110188	0.308105	1.21945
JMJD1C	221037	ILMN_164120	0.110621	0.308105	1.23261
HMGCR	3156	ILMN_165658	0.111326	0.308105	0.845134
ZNF827	152485	ILMN_183458	0.114844	0.31562	0.857277
UBE2Q1	55585	ILMN_24647	0.118296	0.32285	0.906952
SIK3	23387	ILMN_25737	0.120541	0.326108	0.781452
CLTC	1213	ILMN_171089	0.12115	0.326108	0.848846
PLEKHJ1	55111	ILMN_936	0.12454	0.332953	1.10557
R3HDM2	22864	ILMN_28215	0.130307	0.346019	1.09665
CYP46A1	10858	ILMN_24730	0.131486	0.346805	1.1708
TSPAN14	81619	ILMN_14962	0.132549	0.347279	0.825296
CHRNA2	1135	ILMN_164549	0.133704	0.347984	1.19889
NOB1	28987	ILMN_30324	0.139051	0.35952	0.91322
CADM4	199731	ILMN_19958	0.143185	0.367788	0.822138
LAMA4	3910	ILMN_4021	0.146467	0.372227	1.22186
SH3PXD2A	9644	ILMN_17160	0.146807	0.372227	0.801331
SEMA6D	80031	(collapsed)	0.148079	0.373046	0.818814
LTBP4	8425	(collapsed)	0.151519	0.375413	0.714704
HP	3240	ILMN_16864	0.152019	0.375413	0.815538
TMEM170A	124491	ILMN_14043	0.152521	0.375413	0.92515
NOC3L	64318	ILMN_11360	0.15284	0.375413	0.792361
PCSK7	9159	ILMN_29531	0.157637	0.38479	1.12595
ECM1	1893	(collapsed)	0.161798	0.390526	1.19715
ZNF576	79177	ILMN_29021	0.162821	0.390526	0.925768
COL4A2	1284	ILMN_179856	0.163222	0.390526	0.769125
RSF1	51773	ILMN_26129	0.163961	0.390526	0.882098
CHRNA3	1136	ILMN_23268	0.165496	0.391806	1.23923
BLK	640	ILMN_23414	0.166658	0.392196	1.32777
FST	10468	(collapsed)	0.167779	0.392482	0.75255
TERT	7015	(collapsed)	0.169617	0.394435	1.13909
TBC1D12	23232	ILMN_309215	0.176082	0.407061	1.13178
NPC1	4864	ILMN_30618	0.181528	0.417197	0.829075
CTSA	5476	ILMN_10174	0.187649	0.428755	1.22355
ZNF335	63925	ILMN_9501	0.189236	0.429801	1.11574
BARX2	8538	ILMN_162239	0.190294	0.429801	1.13526
ANGPTL4	51129	(collapsed)	0.196242	0.438768	1.1978
FER	2241	ILMN_167905	0.196497	0.438768	1.0796
BUD13	84811	ILMN_19778	0.199296	0.442505	1.08989
SPC24	147841	ILMN_174688	0.200443	0.442552	1.12066
SLC2A10	81031	ILMN_1430	0.2036	0.447009	1.07338
NUCB2	4925	ILMN_23510	0.206683	0.449292	0.812964
BBS4	585	ILMN_26103	0.206926	0.449292	0.925941
CDKN2A	1029	(collapsed)	0.211213	0.45608	1.1267
SPP1	6696	(collapsed)	0.213523	0.458549	1.67426
MSH2	4436	ILMN_9008	0.215809	0.46094	1.09164
GCOM1	145781	(collapsed)	0.217907	0.462905	1.12803
LDLR	3949	ILMN_10126	0.219495	0.463771	0.748181
ARIH1	25820	ILMN_16556	0.223354	0.469402	0.923606
KLHL22	84861	ILMN_17770	0.224837	0.469615	0.902263
SOCS5	9655	(collapsed)	0.228768	0.469615	1.1662
TRIB1	10221	ILMN_29203	0.228986	0.469615	1.25696
TCF3	6929	ILMN_173421	0.229334	0.469615	1.14131
LOXL1	4016	(collapsed)	0.22943	0.469615	1.16991
AP1M2	10053	ILMN_27417	0.237325	0.483259	1.1227
DNM2	1785	(collapsed)	0.238857	0.48387	1.11065
CD40	958	(collapsed)	0.243303	0.487082	1.12307
SPSB1	80176	ILMN_12158	0.243826	0.487082	0.80866
IQCH	64799	(collapsed)	0.244161	0.487082	1.15102
FBN1	2200	ILMN_4226	0.249278	0.494779	0.888845
MON2	23041	ILMN_19004	0.25432	0.500084	1.12345
APLP2	334	ILMN_19935	0.254496	0.500084	1.17938
SMAD3	4088	ILMN_16351	0.256489	0.501493	0.879638
RPP25	54913	ILMN_26499	0.262595	0.510891	0.920727
ADH1C	126	ILMN_175926	0.265348	0.513703	1.13226
TGFB3	7043	ILMN_13811	0.273184	0.526281	0.844589
SF3A2	8175	ILMN_687	0.277194	0.530658	0.868256
HHIPL1	84439	ILMN_2441	0.278157	0.530658	1.15629
CFDP1	10428	ILMN_23508	0.283205	0.531694	0.808478
PINX1	54984	ILMN_14670	0.283622	0.531694	1.09122
DYRK1B	9149	(collapsed)	0.284266	0.531694	1.10623
LPL	4023	ILMN_178211	0.285394	0.531694	0.770249
SLC5A12	159963	(collapsed)	0.285542	0.531694	1.11365
HARBI1	283254	(collapsed)	0.286817	0.531694	1.10104
TMEM45B	120224	ILMN_15699	0.294145	0.542718	1.11103
APOA1	335	ILMN_23504	0.300497	0.551847	1.133
RBP4	5950	ILMN_19033	0.308163	0.563293	1.15629
ARID5B	84159	ILMN_165822	0.314997	0.570627	0.812984
GBA	2629	ILMN_28933	0.315079	0.570627	0.900666
BDNF	627	(collapsed)	0.31894	0.573419	1.08454
LPAR1	1902	ILMN_28278	0.319539	0.573419	1.11702
AMT	275	ILMN_11202	0.323568	0.575348	0.889828
GPX1	2876	ILMN_10376	0.324075	0.575348	0.852883
PVR	5817	ILMN_172561	0.325006	0.575348	0.864556
PKD1L3	342372	ILMN_163403	0.328922	0.57967	1.10318
KIF18A	81930	ILMN_27839	0.336497	0.590372	1.12423
NDUFA4L2	56901	ILMN_11091	0.344514	0.60078	0.799823
ZDHHC20	253832	ILMN_15011	0.345487	0.60078	1.10853
F10	2159	ILMN_41934	0.348963	0.603706	0.886641
USP4	7375	ILMN_172465	0.350408	0.603706	1.10164
COMT	1312	(collapsed)	0.351778	0.603706	0.880634
SHE	126669	ILMN_27783	0.35378	0.604502	1.06172
TNKS	8658	ILMN_35899	0.359767	0.610775	1.126
NFKB1	4790	ILMN_161884	0.36056	0.610775	0.883663
SEMA7A	8482	ILMN_17564	0.364356	0.612335	1.12729
IL6R	3570	ILMN_22419	0.365384	0.612335	1.11555
ZNF19	7567	ILMN_177875	0.366291	0.612335	1.12171
CMIP	80790	(collapsed)	0.368132	0.612335	1.11157
EDC3	80153	ILMN_30124	0.36927	0.612335	0.950616
UBC	(collapsed)	(collapsed)	0.374899	0.618223	0.91392
MCTP2	55784	ILMN_3204	0.378211	0.618223	1.0936
SPI1	6688	(collapsed)	0.379962	0.618223	1.17578
CDCA2	157313	ILMN_19331	0.380512	0.618223	1.08762
MAN2C1	4123	ILMN_685	0.380687	0.618223	1.12018
TGFB2	7042	ILMN_3549	0.384224	0.618931	1.08687
GPR135	64582	ILMN_9642	0.384273	0.618931	1.109
RANBP1	5902	ILMN_25664	0.394207	0.63234	0.886048
BACE1	23621	(collapsed)	0.398327	0.636351	1.06608
STAT6	6778	ILMN_175748	0.414824	0.660024	1.07864
DSCAML1	57453	ILMN_11900	0.422143	0.667345	1.11047
SNX19	399979	ILMN_11205	0.422821	0.667345	1.07624
APOE	348	ILMN_11525	0.425423	0.668765	1.26112
HERC1	8925	ILMN_4972	0.434016	0.679555	1.08067
FAM19A2	338811	ILMN_180412	0.437057	0.681601	1.10592
MYEF2	50804	ILMN_8872	0.4438	0.689381	1.08801
SLK	9748	ILMN_2283	0.446521	0.690877	0.915662
CYB561	1534	(collapsed)	0.449178	0.691745	1.11278
SMYD2	56950	(collapsed)	0.450603	0.691745	1.08253
DGKZ	8525	(collapsed)	0.455143	0.695997	1.09964
HYDIN	54768	(collapsed)	0.459276	0.697501	1.0845
PRPF3	9129	ILMN_6388	0.460813	0.697501	1.09802
PTPN14	5784	ILMN_27079	0.461729	0.697501	1.09532
ZBTB46	140685	ILMN_12382	0.463226	0.697501	1.04723
SP3	6670	(collapsed)	0.474264	0.711396	1.0996
LHFPL2	10184	ILMN_26106	0.477157	0.713014	0.871291
CELSR2	1952	ILMN_16132	0.485848	0.723251	1.08906
KRIT1	889	(collapsed)	0.495048	0.734165	1.05406
MEPE	56955	ILMN_19864	0.499929	0.737455	1.09451
LIPC	3990	ILMN_182953	0.501019	0.737455	1.09222
APOC1	341	ILMN_14337	0.511645	0.750286	1.28149
SLC30A10	55532	ILMN_18981	0.517115	0.755487	1.07883
SLCO4C1	353189	ILMN_17467	0.52466	0.75975	1.07316
MON1A	84315	ILMN_20492	0.528933	0.75975	1.05824
SLC12A7	10723	ILMN_29883	0.529585	0.75975	1.07781
SH3RF3	344558	ILMN_307917	0.532437	0.75975	1.08728
PSRC1	84722	(collapsed)	0.53268	0.75975	0.9579
IL1F10	84639	(collapsed)	0.533913	0.75975	1.09627
RNF215	200312	ILMN_13194	0.535055	0.75975	0.963654
RP1L1	94137	ILMN_5781	0.535498	0.75975	1.07435
SLC22A1	6580	(collapsed)	0.541434	0.765409	1.0825
VCL	7414	(collapsed)	0.551043	0.774074	0.9266
FYN	2534	(collapsed)	0.551503	0.774074	1.10579
SLC12A1	6557	ILMN_1775	0.561539	0.785289	1.07956
LIN7C	55327	ILMN_19875	0.566021	0.785289	1.04828
CCDC36	339834	ILMN_29293	0.568186	0.785289	1.06806
ZNF365	22891	(collapsed)	0.572004	0.785289	1.0518
PCSK9	255738	ILMN_15492	0.576103	0.785289	1.06406
CHRNA5	1138	(collapsed)	0.578359	0.785289	1.07384
GNRH1	2796	ILMN_28035	0.57872	0.785289	1.03975
ADAM10	102	ILMN_169204	0.583013	0.785289	1.04495
NEURL2	140825	ILMN_162149	0.5842	0.785289	0.92926
AP3B1	8546	ILMN_4527	0.58605	0.785289	0.933404
CYP1A1	1543	ILMN_175467	0.588735	0.785289	0.942975
LPA	4018	(collapsed)	0.589202	0.785289	1.07465
SVIL	6840	(collapsed)	0.589227	0.785289	1.04608
MPI	4351	ILMN_19042	0.591951	0.785289	1.03616
CDKN2B	1030	(collapsed)	0.592257	0.785289	1.06937
SMAD1	4086	(collapsed)	0.593388	0.785289	1.07013
ADAR	103	(collapsed)	0.593463	0.785289	1.05542
MST1	4485	ILMN_28025	0.59717	0.785313	1.04323
TXNRD2	10587	(collapsed)	0.598418	0.785313	1.0685
ZNRF3	84133	ILMN_308611	0.599476	0.785313	0.952427
PNPLA2	57104	ILMN_27831	0.601589	0.785463	1.09254
TARS2	80222	ILMN_26501	0.608524	0.791887	1.05257
MRC2	9902	ILMN_20561	0.617717	0.799346	1.04905
TRPS1	7227	ILMN_181199	0.620953	0.799346	1.02846
PLAUR	5329	(collapsed)	0.621635	0.799346	1.11201
FHL2	2274	(collapsed)	0.622813	0.799346	0.910339
FBXL22	283807	ILMN_27711	0.624426	0.799346	0.943873
KCTD14	65987	ILMN_179665	0.627474	0.80064	0.956556
CYP2C9	1559	ILMN_27271	0.636309	0.807932	1.05878
CHRNA4	1137	ILMN_30920	0.6373	0.807932	1.05361
AMH	268	ILMN_171371	0.649975	0.819048	1.05459
LYPLAL1	127018	ILMN_25005	0.650237	0.819048	1.03872
CRISPLD2	83716	ILMN_7921	0.66609	0.836336	0.896086
ZNF408	79797	ILMN_13658	0.675591	0.845565	0.935229
DOT1L	84444	ILMN_28624	0.685553	0.855309	1.04482
GATA6	2627	ILMN_15987	0.69463	0.858422	0.966395
LGR4	55366	ILMN_9102	0.69564	0.858422	0.965186
NTM	50863	ILMN_169728	0.697205	0.858422	1.04563
DOCK5	80005	ILMN_181144	0.697351	0.858422	0.96828
NEK9	91754	ILMN_3548	0.69897	0.858422	1.04488
BBOX1	8424	ILMN_2840	0.705888	0.862804	0.964993
ST14	6768	ILMN_138408	0.706929	0.862804	0.94037
ADAMTS15	170689	ILMN_3416	0.71997	0.876001	1.04713
APOA5	116519	ILMN_18555	0.729701	0.882908	1.04368
ADAMTS10	81794	ILMN_25432	0.73014	0.882908	1.03725
VEGFA	7422	(collapsed)	0.733896	0.884728	1.04368
PAFAH1B2	5049	ILMN_25341	0.739314	0.888533	1.03051
TGFBRAP1	9392	ILMN_30176	0.742498	0.88964	0.957018
RBBP8	5932	(collapsed)	0.746941	0.891541	1.0431
TAGLN	6876	(collapsed)	0.748622	0.891541	1.03279
CSK	1445	ILMN_23996	0.752082	0.892955	0.960978
IL6ST	3572	ILMN_28402	0.754932	0.89364	0.97081
ABCC8	6833	ILMN_181441	0.759407	0.89497	0.962518
PRDM10	56980	ILMN_608	0.760611	0.89497	1.02141
MFAP2	4237	(collapsed)	0.78348	0.919127	1.03151
ACTA2	59	ILMN_6588	0.79792	0.925756	1.05276
TBX1	6899	(collapsed)	0.798218	0.925756	0.970305
F7	2155	ILMN_164898	0.798501	0.925756	0.968638
CDKN1A	1026	(collapsed)	0.79881	0.925756	0.938226
MDK	4192	(collapsed)	0.805054	0.925756	1.03424
SCAMP2	10066	ILMN_20277	0.805519	0.925756	1.02132
MLH3	27030	(collapsed)	0.80704	0.925756	0.979247
SLC24A5	283652	ILMN_11877	0.808457	0.925756	0.968759
SYMPK	8189	ILMN_3975	0.812604	0.925756	0.976485
GDF7	151449	ILMN_14930	0.814539	0.925756	1.0284
PAX8	7849	(collapsed)	0.815951	0.925756	1.02811
PRDM6	93166	ILMN_37469	0.818457	0.925756	1.02112
SEC14L2	23541	ILMN_9607	0.819753	0.925756	0.976206
ERG	2078	(collapsed)	0.823704	0.926341	1.01717
APOA4	337	ILMN_165411	0.824986	0.926341	1.02837
CHRNB2	1141	ILMN_17449	0.831379	0.93086	0.974113
TGFB1	7040	ILMN_29072	0.836703	0.932791	0.974467
DUT	1854	(collapsed)	0.837851	0.932791	0.980969
MTTP	4547	ILMN_14208	0.845249	0.93725	0.976506
COG4	25839	ILMN_28901	0.846626	0.93725	1.01487
PDGFRA	5156	ILMN_165232	0.850607	0.939013	0.960682
INHBA	3624	ILMN_2320	0.855355	0.940147	1.02112
MED15	51586	ILMN_163846	0.856419	0.940147	0.982447
RORA	6095	(collapsed)	0.860617	0.942124	0.978447
PIK3C2A	5286	ILMN_2470	0.867509	0.945553	0.989489
SFTPD	6441	ILMN_8973	0.869222	0.945553	0.97932
APOC3	345	ILMN_4236	0.870968	0.945553	1.02151
STAC3	246329	ILMN_15255	0.879625	0.951458	0.987474
HCN4	10021	ILMN_11526	0.881249	0.951458	0.981641
SPATA17	128153	ILMN_3683	0.886228	0.954213	1.01637
RTN4R	65078	ILMN_13643	0.892005	0.955962	0.985576
AQP11	282679	ILMN_25297	0.893965	0.955962	0.98797
COL21A1	81578	ILMN_138693	0.898587	0.955962	0.988059
DST	667	(collapsed)	0.90218	0.955962	1.01569
TRMT2A	27037	(collapsed)	0.902337	0.955962	1.01032
PLG	5340	ILMN_22981	0.902682	0.955962	1.01668
NR1H3	10062	ILMN_1807	0.90488	0.955962	0.975949
DAB2IP	153090	(collapsed)	0.909289	0.956095	1.01363
MCF2L	23263	ILMN_8049	0.909872	0.956095	0.985774
BLOC1S3	388552	ILMN_4337	0.913644	0.957351	0.986042
ABCA5	23461	(collapsed)	0.915939	0.957351	0.989789
WISP3	8838	(collapsed)	0.919979	0.959024	1.00924
CTSH	1512	ILMN_8602	0.940671	0.977999	0.985117
CDK6	1021	ILMN_178275	0.94682	0.981794	0.991935
NFAT5	10725	(collapsed)	0.954322	0.983716	0.992123
CTRB1	1504	ILMN_3447	0.956921	0.983716	1.00604
SYPL2	284612	ILMN_164452	0.961391	0.983716	0.994195
AKT2	208	ILMN_6473	0.962705	0.983716	1.005
SCARB1	949	ILMN_5375	0.963679	0.983716	0.993889
BSND	7809	ILMN_19645	0.963691	0.983716	1.00502
PCIF1	63935	ILMN_10564	0.966913	0.984447	1.00354
LIPA	3988	ILMN_17379	0.969722	0.984684	1.00948
ATP6V1E2	90423	ILMN_5551	0.972533	0.984684	0.998325
KCNJ11	3767	ILMN_7543	0.975871	0.984684	0.995901
POLK	51426	ILMN_19292	0.978526	0.984684	0.997126
ATXN7L2	127002	ILMN_6796	0.981484	0.984684	0.997753
HPR	3250	ILMN_169425	0.982179	0.984684	1.00228
SF3A1	10291	(collapsed)	0.995212	0.995212	0.999244

### Sheet: S13
Table S13: Mouse knock-out genes with related phenotypes
Gene	Data Source	Mapping (Human)	Name
APOE	MGI	APOE	apolipoprotein E
FBN1	MGI	FBN1	fibrillin 1
LDLR	MGI	LDLR	low density lipoprotein receptor
LRP1	MGI	LRP1	low density lipoprotein receptor-related protein 1
TGFB2	MGI	TGFB2	transforming growth factor, beta 2

### Sheet: S14
Table S14: Gene Prioritization Summary at AAA GWAS loci
ID	chr	pos	AF	Effectsize	Effectsize_SD	pvalue	start	end	overlap	Closest gene	Gene missense variant (R2 > 0.8 with index variant)	TAA_Gene (Renard et al.)	Clinvar_genes	eQTL_aorta (PP4 >0.5)	eQTL_liver (PP4 >0.5)	eQTL_blood (PP4 >0.5)	eQTL_adipose_subcutaneous (PP4 >0.5)	eQTL_adipose_visceral (PP4 >0.5)	TWAS aorta	TWAS liver	TWAS whole blood	TWAS adipose subcutaneous	TWAS adipose visceral	PoPs_topgene	Genes_dysregulated_AAA_mouse	Genes_human_aneurysm (Biros et al.)	Genes_mouseko	Prioritized gene
rs12408895	1	9438175	0.5473	-0.0691	0.0086	7.667e-16	8438175	10438175	novel	SPSB1														RERE	RERE			SPSB1
rs761422	1	17301780	0.5129	-0.0451	0.0081	2.169e-08	16301780	18301780	novel	MFAP2				MFAP2,ENSG00000226526	ENSG00000186715		MFAP2	MFAP2	MFAP2					MFAP2	MFAP2			MFAP2
rs11591147	1	55505647	0.0144	-0.3259	0.0404	7.335e-16	54505647	56505647	known	PCSK9	PCSK9		PCSK9								BSND			PCSK9				PCSK9
rs1192524	1	92340684	0.3085	0.0587	0.0086	1.099e-11	91340684	93340684	novel	TGFBR3			RPL5											TGFBR3		RPL5,TGFBR3		TGFBR3
rs12740374	1	109817590	0.2223	-0.132	0.0097	2.004e-42	108817590	110817590	known	CELSR2				ATXN7L2	SORT1,PSRC1,CELSR2	PSRC1		SYPL2	PSRC1	ATXN7L2,PSMA5,PSRC1	SARS,PSRC1	CYB561D1,PSRC1	SYPL2,SARS,PSRC1	CSF1	ATXN7L2,CELSR2,CSF1,PSRC1	PSMA5,SORT1		CELSR2
rs1260400	1	150296298	0.3876	-0.0567	0.0086	5.287e-11	149296298	151296298	novel	PRPF3	ECM1			TARS2	ENSG00000203804	TARS2,RPRD2	C1orf54,TARS2,RPRD2,PRPF3	C1orf54,TARS2,RPRD2	ECM1,TARS2	MCL1	RPRD2	RPRD2,PRPF3,TARS2	RPRD2,TARS2	CTSK	CTSK,ECM1			ECM1
rs12126142	1	154425456	0.3899	-0.0939	0.0082	3.576e-30	153425456	155425456	known	IL6R	IL6R		GBA	IL6R		ENSG00000272030,ENSG00000228264			ADAR	ADAR,SHE	IL6R	UBE2Q1,TDRD10,SHE	TDRD10	CHRNB2	ADAR,CHRNB2,GBA,IL6R	TDRD10		IL6R
rs2227200	1	172333448	0.4474	0.0618	0.0082	3.975e-14	171333448	173333448	novel	DNM3				PIGC	C1orf105		PIGC	PIGC					PIGC	TNFSF4	PIGC,TNFSF4	DNM3		DNM3
rs1660364	1	214405605	0.3288	0.0828	0.0086	3.944e-22	213405605	215405605	known	SMYD2														PTPN14	PTPN14			SMYD2
rs991967	1	218615451	0.7114	-0.0623	0.0089	2.637e-12	217615451	219615451	novel	TGFB2		TGFB2	LYPLAL1,TGFB2,RRP15,SPATA17,GPATCH2		RRP15									TGFB2	GPATCH2,SPATA17,TGFB2	GPATCH2,RRP15	TGFB2	TGFB2
rs2807875	1	221115395	0.4049	-0.049	0.0081	1.267e-09	220115395	222115395	novel	HLX			DUSP10,HLX,C1orf115,MARK1,RAB3GAP2,IARS2,BPNT1,SLC30A10											HLX	BPNT1,DUSP10,IARS2,MARK1,RAB3GAP2	HLX,IARS2		HLX
rs9306894	2	20878105	0.6444	-0.0835	0.0083	6.327e-24	19878105	21878105	known	GDF7			APOB	GDF7		LDAH	GDF7	ENSG00000233005	LDAH,GDF7	LDAH	GDF7,LDAH	LDAH	LDAH	APOB	GDF7	APOB		GDF7
rs72800535	2	46758015	0.0949	0.0765	0.0135	1.647e-08	45758015	47758015	novel	ATP6V1E2			MCFD2						SOCS5					MSH2	ATP6V1E2,MCFD2,MSH2	MCFD2		MCFD2
rs13384676	2	69381569	0.5627	-0.0532	0.0086	6.07e-10	68381569	70381569	novel	ANTXR1				ANTXR1										ANTXR1	ANTXR1			ANTXR1
rs2576748	2	105911258	0.7106	0.0539	0.0094	1.1e-08	104911258	106911258	novel	TGFBRAP1						ENSG00000272994								FHL2	FHL2,TGFBRAP1			TGFBRAP1
rs13417446	2	109810664	0.7966	-0.0597	0.0102	4.224e-09	108810664	110810664	novel	SH3RF3				SH3RF3,ENSG00000259863										LIMS1	LIMS1,SH3RF3	LIMS1		SH3RF3
rs6734238	2	113841030	0.5915	0.0664	0.008	1.535e-16	112841030	114841030	novel	IL1F10						IL1RN	IL1RN		IL1RN			IL1RN		PAX8	IL1RN			IL1F10
rs2111485	2	163110536	0.4083	-0.0543	0.0082	3.02e-11	162110536	164110536	novel	FAP	IFIH1								DPP4	DPP4			DPP4	DPP4	DPP4,FAP,IFIH1	DPP4		IFIH1
rs17710437	2	174038002	0.8128	0.0592	0.0104	1.116e-08	173038002	175038002	novel	MAP3K20				MAP3K20		MAP3K20								SP3				MAP3K20
rs112332675;rs374119562	2	227105752	0.6295	0.0566	0.01	1.6e-08	226105752	228105752	novel	IRS1			IRS1				ENSG00000261379,ENSG00000272622,IRS1	ENSG00000261379,ENSG00000272622,IRS1				RP11-395N3.2		IRS1	IRS1			IRS1
rs142344547	3	49956036	0.0627	-0.1008	0.0184	4.615e-08	48956036	50956036	novel	MON1A							MST1,APEH	MST1	CCDC36,NICN1,TCTA,GPX1,MST1,USP4	DALRD3,QRICH1,RHOA,GPX1,TCTA,AMT,USP4,MST1	NICN1,QRICH1,TCTA,APEH,AMT,USP4,GPX1	RHOA,TCTA,GPX1,MST1	RHOA,GPX1,AMT,TCTA	HYAL2	CCDC36,MON1A,NICN1,TCTA	APEH,DALRD3,NICN1,TCTA		NICN1
rs724016	3	141105570	0.5473	0.0503	0.008	3.142e-10	140105570	142105570	novel	ZBTB38						ZBTB38	ZBTB38	ZBTB38			ZBTB38			GK5	GK5,ZBTB38	GK5,ZBTB38		ZBTB38
rs12638862	3	169477506	0.7429	-0.0585	0.009	7.738e-11	168477506	170477506	novel	ACTRT3	LRRC34		MECOM	MYNN		ACTRT3	ENSG00000269984		MYNN,ACTRT3	MYNN	ACTRT3	MYNN		MECOM	MECOM	MYNN		LRRC34
rs4698161	4	16885455	0.4835	-0.057	0.0086	3.394e-11	15885455	17885455	novel	LDB2														LDB2	LDB2			LDB2
rs2245157	4	54596466	0.7984	-0.0741	0.0105	1.437e-12	53596466	55596466	novel	AC058822.1														PDGFRA	PDGFRA			AC058822.1
rs899040	4	88775160	0.6593	0.0598	0.0084	1.166e-12	87775160	89775160	known	MEPE		PKD2		SPP1	SPP1		SPP1							SPP1	PKD2,SPP1	PKD2		SPP1
rs1229849	4	100284685	0.7021	-0.0499	0.0087	9.181e-09	99284685	101284685	novel	ADH1C														MTTP				ADH1C
rs2125213	4	103411099	0.3916	0.0487	0.0083	3.877e-09	102411099	104411099	novel	NFKB1						NFKB1								NFKB1	NFKB1			NFKB1
rs7662069	4	146809016	0.5191	-0.0462	0.008	9.259e-09	145809016	147809016	novel	ZNF827				ZNF827				ZNF827	ZNF827				ZNF827	SMAD1	SMAD1			ZNF827
rs2736100	5	1286516	0.4994	0.0467	0.0079	3.159e-09	286516	2286516	novel	TERT														SLC12A7				TERT
rs1423561	5	52723007	0.3919	0.0532	0.0087	7.938e-10	51723007	53723007	novel	FST														FST	FST			FST
rs464605	5	55807370	0.7254	0.0523	0.0091	8.541e-09	54807370	56807370	novel	C5orf67														IL6ST				C5orf67
rs3846662	5	74651084	0.5587	-0.0466	0.0081	7.809e-09	73651084	75651084	novel	HMGCR							POLK	POLK	COL4A3BP			POLK	POLK	HMGCR	COL4A3BP,HMGCR	COL4A3BP		HMGCR
rs890746	5	77881710	0.4528	0.0584	0.008	3.736e-13	76881710	78881710	novel	LHFPL2			AP3B1											LHFPL2	AP3B1			LHFPL2
rs34580448	5	82810884	0.9572	0.1487	0.0209	1.022e-12	81810884	83810884	novel	VCAN	VCAN	VCAN												VCAN	VCAN	VCAN		VCAN
rs73177279	5	101460926	0.0817	-0.088	0.0156	1.763e-08	100460926	102460926	novel	SLCO4C1														GIN1				SLCO4C1
rs10065611	5	108191536	0.2159	0.0565	0.0099	1.294e-08	107191536	109191536	novel	FER								ENSG00000272523	FER					FER				FER
rs335183	5	122448927	0.44	-0.0539	0.0084	1.295e-10	121448927	123448927	novel	PRDM6				PRDM6					PRDM6					PRDM6	PRDM6			PRDM6
rs3176336	6	36648816	0.5858	-0.0558	0.0086	6.803e-11	35648816	37648816	known	CDKN1A	CDKN1A													CDKN1A	CDKN1A			CDKN1A
rs881858	6	43806609	0.6779	0.0559	0.0086	1.018e-10	42806609	44806609	novel	VEGFA									VEGFA					VEGFA	VEGFA			VEGFA
rs2223598	6	56102126	0.5517	0.0514	0.0086	2.104e-09	55102126	57102126	novel	COL21A1							COL21A1					COL21A1		DST	DST			COL21A1
rs147163233;rs60163160	6	112398675	0.7109	-0.0729	0.0098	1.138e-13	111398675	113398675	novel	TUBE1			LAMA4	FYN,FAM229B		FAM229B	FAM229B,FYN	FAM229B	RP1-142L7.9,TUBE1,FAM229B	FAM229B	FAM229B	FAM229B,TUBE1	WISP3,FAM229B,TUBE1	LAMA4	FYN,LAMA4,TUBE1	TUBE1		TUBE1
rs72975824	6	140527046	0.055	0.1037	0.0182	1.241e-08	139527046	141527046	novel	CITED2														CITED2	CITED2	CITED2		CITED2
rs10455872	6	161010118	0.9297	-0.2367	0.0151	1.82e-55	160010118	162010118	known	LPA			PLG		ENSG00000224477		MRPL18		SLC22A1	SLC22A3,RP1-81D8.3,LPA	SLC22A1	SLC22A3		IGF2R	IGF2R,SLC22A1	IGF2R,MRPL18		IGF2R
rs34927895	6	169577986	0.9301	-0.1056	0.0157	1.741e-11	168577986	170577986	novel	THBS2				THBS2				ENSG00000261039	THBS2				LINC01615	THBS2	THBS2	THBS2		THBS2
rs17688414	7	40840970	0.3317	0.0864	0.0085	1.918e-24	39840970	41840970	novel	SUGCT				ENSG00000227658,ENSG00000224017,ENSG00000232458,SUGCT								SUGCT		INHBA				SUGCT
rs42235	7	92248076	0.3145	0.0628	0.0084	9.307e-14	91248076	93248076	novel	CDK6			KRIT1	KRIT1			ENSG00000244055							CDK6				CDK6
rs1115866	8	10638333	0.5914	-0.0479	0.0085	1.978e-08	9638333	11638333	novel	PINX1			BLK,FAM167A			FDFT1	ENSG00000280294	ENSG00000248896,RP1L1						TNKS				PINX1
rs331	8	19820405	0.272	-0.0792	0.009	9.47e-19	18820405	20820405	novel	LPL			LPL				LPL				LPL	LPL		LPL	LPL			LPL
rs1506871	8	25314571	0.3659	-0.0477	0.0083	9.975e-09	24314571	26314571	novel	KCTD9									CDCA2	GNRH1,CDCA2	CDCA2	CDCA2,KCTD9	CDCA2	DOCK5	CDCA2			KCTD9
rs73227362	8	27415350	0.8054	0.0671	0.0103	6.221e-11	26415350	28415350	novel	EPHX2														CHRNA2				EPHX2
rs2280921	8	124552160	0.3741	0.0468	0.0085	3.999e-08	123552160	125552160	novel	FBXO32														FBXO32	FBXO32			FBXO32
rs2954021	8	126482077	0.4914	0.0722	0.008	1.606e-19	125482077	127482077	known	TRIB1					ENSG00000253111					RP11-136O12.2				MTSS1	MTSS1,TRIB1			TRIB1
rs4977574	9	22098574	0.5236	-0.182	0.008	1.67e-114	21098574	23098574	known	AL359922.1									CDKN2B					CDKN2A	CDKN2A			AL359922.1
rs4323539	9	113596728	0.6964	0.0494	0.0087	1.474e-08	112596728	114596728	novel	MUSK														LPAR1				MUSK
rs7025486	9	124422403	0.2653	0.1018	0.0088	9.525e-31	123422403	125422403	known	DAB2IP							DAB2IP	DAB2IP					DAB2IP	DAB2IP	DAB2IP			DAB2IP
rs12768538	10	64406358	0.6403	-0.0656	0.0084	5.53e-15	63406358	65406358	novel	AC067752.1,ZNF365				ENSG00000232075			ENSG00000232075,ADO	ENSG00000232075	JMJD1C					ARID5B	ARID5B,JMJD1C	ADO		ZNF365
rs2227564	10	75673101	0.2447	0.0653	0.0093	2.184e-12	74673101	76673101	novel	C10orf55,PLAU	PLAU		VCL	ZSWIM8		ENSG00000250959	SEC24C,PLAU,NDST2	PLAU,SEC24C	ZSWIM8	CHCHD1,ZSWIM8	ZSWIM8	PLAU,ZSWIM8	SEC24C,ZSWIM8,NDST2,PLAU	VCL	PLAU,VCL	CHCHD1,SEC24C		PLAU
rs35414786	10	82238403	0.2049	-0.065	0.0099	5.28e-11	81238403	83238403	novel	TSPAN14				TSPAN14			PRXL2A		FAM213A			FAM213A		SFTPD	SFTPD			TSPAN14
rs1412444	10	91002927	0.3442	0.0733	0.0083	8.597e-19	90002927	92002927	known	LIPA	LIPA	ACTA2	LIPA,ACTA2	LIPA		LIPA	LIPA		LIPA		LIPA	LIPA	CH25H,LIPA	ACTA2	ACTA2,LIPA	CH25H		LIPA
rs731141	10	95898681	0.5228	0.0923	0.0081	3.393e-30	94898681	96898681	novel	PLCE1				ENSG00000273450,NOC3L		TBC1D12,NOC3L	ENSG00000273450,TBC1D12	NOC3L,ENSG00000268894	TBC1D12,NOC3L		CYP2C9	NOC3L		RBP4	PLCE1,RBP4	PLCE1		PLCE1
rs7100920	10	105640978	0.4932	0.0563	0.0079	1.131e-12	104640978	106640978	novel	STN1				SLK,STN1		ENSG00000260461,STN1			SLK		STN1			SH3PXD2A	SH3PXD2A,SLK			STN1
rs7903146	10	114758349	0.2906	-0.0481	0.0087	3.576e-08	113758349	115758349	novel	TCF7L2				TCF7L2					TCF7L2					TCF7L2	TCF7L2			TCF7L2
rs72878024	11	199492	0.0694	0.0921	0.0166	2.781e-08	-800508	1199492	novel	ODF3,BET1L	ODF3													PNPLA2	BET1L	BET1L		ODF3
rs55948574	11	17310391	0.2913	-0.0533	0.009	2.685e-09	16310391	18310391	novel	NUCB2	NUCB2		HPS5,ABCC8,KCNJ11			ENSG00000260196	NUCB2	NCR3LG1		KCNJ11,NCR3LG1				PIK3C2A	ABCC8,KCNJ11,NUCB2,PIK3C2A			NUCB2
rs11030087	11	27646246	0.276	-0.0524	0.009	5.149e-09	26646246	28646246	novel	BDNF			METTL15,KIF18A,BDNF,LIN7C,LGR4,CCDC34,BBOX1,FIBIN,SLC5A12,ANO3											LGR4	BDNF,CCDC34,FIBIN,KIF18A,LGR4,LIN7C	CCDC34,FIBIN		BDNF
rs11038871	11	46379442	0.686	-0.0607	0.0087	2.584e-12	45379442	47379442	novel	DGKZ	DGKZ		MYBPC3	PACSIN3,MDK			MDK	ENSG00000270060	HARBI1,ATG13,ARHGAP1,MDK	HARBI1,SPI1,MDK	ZNF408,HARBI1,ATG13	F2,ARHGAP1,MDK	ATG13,HARBI1,MDK	NR1H3	DGKZ,HARBI1,MDK,MYBPC3,NR1H3,PACSIN3	ARHGAP1,PACSIN3		DGKZ
rs7928656	11	77727283	0.8356	-0.0632	0.0115	3.9e-08	76727283	78727283	novel	KCTD14				ENSG00000255449		RSF1		ENSG00000255449						AQP11	AQP11,KCTD14			KCTD14
rs2289123	11	89224718	0.738	-0.0589	0.0104	1.469e-08	88224718	90224718	novel	NOX4					ENSG00000134612									NOX4	NOX4	NOX4		NOX4
rs1892971	11	102795606	0.2212	0.0946	0.01	2.269e-21	101795606	103795606	novel	MMP13				MMP1		MMP1			MMP1,MMP3,MMP12	MMP3		MMP12		YAP1	MMP12,MMP13,YAP1	YAP1		YAP1
rs10891091	11	110229530	0.0813	0.1079	0.0144	5.935e-14	109229530	111229530	novel	RDX						RDX					RDX			COLCA2	RDX	RDX		RDX
rs964184	11	116648917	0.8555	-0.1285	0.011	1.187e-31	115648917	117648917	known	ZPR1			DSCAML1,CEP164,BACE1,RNF214,PCSK7,TAGLN,SIDT2,PAFAH1B2,SIK3,APOA1,APOC3,APOA4,APOA5,ZPR1,BUD13			ZPR1	PAFAH1B2,ZPR1		PAFAH1B2,ZPR1	BUD13,TAGLN,APOA5	BUD13,ZPR1	BUD13,SIK3,ZPR1	SIK3,TAGLN,PAFAH1B2,ZPR1	APOA1	APOC3,BUD13,CEP164,DSCAML1,PCSK7,RNF214,SIK3,TAGLN	CEP164,SIDT2		ZPR1
rs4936098	11	130280667	0.3707	-0.1108	0.0089	7.031e-36	129280667	131280667	known	ADAMTS8			NTM,SNX19,ADAMTS15,ADAMTS8,ZBTB44,ST14,APLP2,PRDM10,NFRKB,TMEM45B,BARX2	ENSG00000175773,ADAMTS8		ENSG00000175773	ENSG00000175773,TMEM45B	ADAMTS8	RP11-121M22.1,ADAMTS8	RP11-121M22.1	RP11-121M22.1	RP11-121M22.1,ADAMTS8	ADAMTS8	NFRKB	ADAMTS8,APLP2,BARX2,ZBTB44	ADAMTS8,NFRKB,ZBTB44		ADAMTS8
rs77925345	12	19930494	0.9066	0.1428	0.0155	2.531e-20	18930494	20930494	novel	AEBP2				ENSG00000255910,ENSG00000256499					CTC-465D4.1,RP11-405A12.2					PDE3A	PDE3A	AEBP2		AEBP2
rs73107993	12	48195873	0.2369	0.0528	0.0095	2.36e-08	47195873	49195873	novel	HDAC7				ENSG00000268069,ENSG00000276691	ENSG00000276691	SLC48A1,ENSG00000268069	ENSG00000268069							HDAC7				HDAC7
rs11172113	12	57527283	0.5909	0.0905	0.0081	4.3e-29	56527283	58527283	known	LRP1				LRP1		NDUFA4L2,R3HDM2,GLI1			STAC3,STAT6,LRP1	STAT6	NDUFA4L2,R3HDM2,STAT6	R3HDM2,LRP1	STAT6,LRP1	LRP1	LRP1,STAC3,STAT6	GLI1	LRP1	LRP1
rs11612171	12	62575791	0.1045	0.0867	0.0143	1.213e-09	61575791	63575791	novel	FAM19A2				MON2,USP15					USP15,MON2	USP15				MON2	MON2,USP15			MON2
rs12578371	12	125259751	0.7644	0.079	0.0108	3.351e-13	124259751	126259751	novel	SCARB1			SCARB1			SCARB1					SCARB1			UBC	UBC			SCARB1
rs7994761	13	22871446	0.7749	0.1355	0.0103	1.172e-39	21871446	23871446	known	FGF9				FGF9										ZDHHC20	FGF9,ZDHHC20	FGF9		FGF9
rs34402154	13	111060819	0.2437	-0.0714	0.0098	2.842e-13	110060819	112060819	novel	COL4A2		COL4A1	COL4A1											COL4A1	COL4A1	COL4A1		COL4A1
rs3011545	13	113637010	0.3026	0.0653	0.0093	2.219e-12	112637010	114637010	novel	MCF2L			F10,F7	F7			ENSG00000235280,ENSG00000269356					RP11-120K24.3		F10	F10,F7,MCF2L			F7
rs3850306	14	59903104	0.5155	-0.0497	0.0085	5.452e-09	58903104	60903104	novel	GPR135				CCDC175,DAAM1,L3HYPDH		GPR135				GPR135				DAAM1	DAAM1	DAAM1		DAAM1
rs11546525	14	75537381	0.4121	-0.055	0.0082	1.901e-11	74537381	76537381	novel	ZC2HC1C		TGFB3	TGFB3,LTBP2	NEK9			NEK9,ENSG00000259138		ZC2HC1C,MLH3,EIF2B2,NEK9	EIF2B2	NEK9,MLH3,EIF2B2	EIF2B2	EIF2B2	TGFB3	EIF2B2,LTBP2,TGFB3	EIF2B2		EIF2B2
rs12436072	14	100135306	0.4126	-0.0489	0.0081	1.733e-09	99135306	101135306	novel	HHIPL1	HHIPL1								HHIPL1,EML1,CYP46A1	HHIPL1		HHIPL1,EML1	HHIPL1	CYP46A1	CYP46A1,EML1,HHIPL1			HHIPL1
rs363820	15	48729030	0.8973	-0.0856	0.0132	8.402e-11	47729030	49729030	novel	FBN1		FBN1	CEP152,FBN1,DUT,SLC12A1,CTXN2,MYEF2,SLC24A5,SEMA6D	ENSG00000259705										FBN1	DUT,FBN1,MYEF2,SLC12A1,SLC24A5	CEP152	FBN1	FBN1
rs11856657	15	58988380	0.6745	0.0694	0.0096	5.362e-13	57988380	59988380	novel	ADAM10			GCOM1				MINDY2,ADAM10	MINDY2	MINDY2			MINDY2		LIPC	GCOM1			ADAM10
rs12591781	15	61061261	0.4935	-0.0444	0.008	2.459e-08	60061261	62061261	novel	RORA														RORA	RORA			RORA
rs113192897	15	63990599	0.1191	-0.0705	0.0126	2.214e-08	62990599	64990599	novel	HERC1	FBXL22		TPM1							FBXL22				ZNF609	FBXL22,HERC1,TPM1	ZNF609		FBXL22
rs72745452	15	67628221	0.5806	-0.0605	0.0087	4.204e-12	66628221	68628221	novel	IQCH		SMAD3,SMAD6	SMAD3,SMAD6	IQCH	SKOR1		SMAD3	IQCH	IQCH	SKOR1			IQCH	SMAD3	SMAD6	SMAD6		SMAD3
rs112038040	15	72901549	0.64	0.0495	0.0088	1.528e-08	71901549	73901549	novel	ARIH1				PKM			MYO9A		PKM		PKM			BBS4	ARIH1,BBS4,PKM	MYO9A		ARIH1
rs58270968	15	74226145	0.317	0.0637	0.0089	7.403e-13	73226145	75226145	novel	LOXL1	LOXL1	HCN4		MAN2C1,RPP25		MAN2C1,MPI,SCAMP2	CYP1A1,RPP25,ULK3	MPI,ULK3,CYP1A1	LOXL1,CYP1A1		CSK,LOXL1,SEMA7A	CYP1A1	CSK,EDC3,CYP1A1	PML	LOXL1,PML			LOXL1
rs17486278	15	78867482	0.6647	-0.103	0.0083	2.121e-35	77867482	79867482	known	CHRNA5	CHRNA5				PSMA4		ENSG00000279373,IREB2,PSMA4		CHRNA5,CHRNA3,PSMA4	HYKK,PSMA4	CHRNA5,PSMA4,HYKK	PSMA4	PSMA4	CTSH	CTSH			CHRNA5
rs35260437	15	95819546	0.1961	0.059	0.0106	2.76e-08	94819546	96819546	novel	MCTP2				ENSG00000273923	ENSG00000248441			ENSG00000248441,ENSG00000273923	LINC01197			LINC01197	LINC01197	MCTP2	MCTP2			MCTP2
rs247617	16	56990716	0.3164	-0.0718	0.0086	4.911e-17	55990716	57990716	novel	CETP			CETP	CETP			CETP		CETP	CETP,NLRC5		CETP	CETP	CETP		NLRC5		CETP
rs200930372;rs201313462	16	70011947	0.733	0.069	0.0122	1.395e-08	69011947	71011947	novel	CLEC18A			HYDIN	COG4,ENSG00000226232	ENSG00000261556,ENSG00000226232	ENSG00000226232		COG4,ENSG00000226232	WWP2	NOB1				NFAT5	COG4,HYDIN,NFAT5,WWP2	WWP2		WWP2
rs72801778	16	71931995	0.9439	-0.1025	0.0176	6.39e-09	70931995	72931995	novel	IST1			HYDIN		PKD1L3	HPR,HP	ZNF19,HP	PKD1L3				HP	PKD1L3	ZFHX3	HYDIN,IST1,ZFHX3	ZFHX3		ZFHX3
rs739414	16	73097956	0.7241	0.0544	0.0096	1.742e-08	72097956	74097956	novel	ZFHX3														ZFHX3	ZFHX3	ZFHX3		ZFHX3
rs11149831	16	75451461	0.6276	-0.0571	0.0087	4.73e-11	74451461	76451461	novel	AC009163.4,CFDP1				CFDP1,CTRB1,ENSG00000261783	ENSG00000261783	ENSG00000261783	TMEM170A,ENSG00000261783	ENSG00000261783	BCAR1,CFDP1	TMEM170A		TMEM170A		GLG1		BCAR1,GLG1		CFDP1
rs12929809	16	81595405	0.5141	-0.0498	0.0085	5.575e-09	80595405	82595405	novel	CMIP														CMIP				CMIP
rs35254673	16	84919525	0.7498	-0.0667	0.0098	8.877e-12	83919525	85919525	known	CRISPLD2							ENSG00000260859,CRISPLD2	CRISPLD2		CRISPLD2				CRISPLD2	CRISPLD2			CRISPLD2
rs56853305	17	27648542	0.1297	-0.0813	0.0135	1.525e-09	26648542	28648542	novel	NUFIP2														RAB34	NUFIP2,RAB34	RAB34		RAB34
rs2150879	17	57859210	0.5301	0.0658	0.0081	2.892e-16	56859210	58859210	novel	VMP1	TUBD1				RNFT1	ENSG00000267302,RPS6KB1	RNFT1	RNFT1	TUBD1,RNFT1	RNFT1,TUBD1	RPS6KB1	RNFT1,TUBD1	RNFT1	CLTC	CLTC,VMP1	RNFT1,RPS6KB1		TUBD1
rs56288724	17	60767135	0.5953	0.0549	0.0086	1.921e-10	59767135	61767135	novel	MRC2			CYB561	MRC2			MRC2	ENSG00000279713,MRC2	MRC2			MRC2	MRC2	MRC2	MRC2			MRC2
rs117753190	17	67136325	0.9703	-0.1535	0.0251	9.51e-10	66136325	68136325	novel	ABCA6						KPNA2								ABCA5	ABCA6			ABCA6
rs434182	18	20282856	0.6723	-0.1021	0.0086	1.012e-32	19282856	21282856	known	RBBP8			GATA6				RMC1							NPC1	GATA6,NPC1,RBBP8			RBBP8
rs139264364	18	48604010	0.0371	0.1616	0.0254	2.089e-10	47604010	49604010	novel	SMAD4		SMAD4	SMAD4											SMAD4	SMAD4	SMAD4		SMAD4
rs7249204	19	2236637	0.8889	0.1198	0.0165	3.455e-13	1236637	3236637	novel	SF3A2,PLEKHJ1			AP3D1	PLEKHJ1	AMH	PLEKHJ1	IZUMO4,AMH,PLEKHJ1	PLEKHJ1	PLEKHJ1,AMH	DOT1L,PLEKHJ1,AMH	AMH,PLEKHJ1	PLEKHJ1,AMH	AMH,SF3A2,PLEKHJ1	TCF3	PLEKHJ1			PLEKHJ1
rs62621197	19	8670147	0.0349	-0.146	0.0265	3.383e-08	7670147	9670147	novel	ADAMTS10	ADAMTS10	ADAMTS10									KANK3			ANGPTL4	ADAMTS10			ADAMTS10
rs73015011	19	11189764	0.8802	0.1654	0.0128	2.679e-38	10189764	12189764	known	SMARCA4			LDLR	SPC24		SMARCA4	SMARCA4	SLC44A2,DNM2,SMARCA4	SLC44A2,SPC24	AP1M2,SLC44A2	LDLR	SLC44A2	C19orf38	LDLR	LDLR,SMARCA4,SPC24	SLC44A2,SMARCA4	LDLR	LDLR
rs34093919	19	41117300	0.0135	-0.3383	0.0421	9.432e-16	40117300	42117300	novel	LTBP4	LTBP4		AKT2,DYRK1B											TGFB1	AKT2,LTBP4,TGFB1			LTBP4
rs4760	19	44153100	0.8477	-0.0956	0.0112	1.209e-17	43153100	45153100	novel	PLAUR	PLAUR					SRRM5,CADM4	ZNF576				ZNF576,CADM4	ZNF576,CADM4		PVR	PLAUR,PVR			PLAUR
rs429358	19	45411941	0.8472	-0.1439	0.011	5.406e-39	44411941	46411941	known	APOE	APOE		PPP1R13L,BLOC1S3,APOE					APOC1	NECTIN2		APOC1		APOE,APOC1	APOE	APOE,PPP1R13L		APOE	APOE
rs137882482	19	47182942	0.1246	0.0816	0.0121	1.381e-11	46182942	48182942	novel	PRKD2					PRKD2			PRKD2	SLC1A5,PRKD2			PRKD2		SYMPK	PRKD2,SLC1A5,SYMPK	PRKD2		PRKD2
rs76631336	20	10681223	0.9411	-0.0925	0.0169	4.155e-08	9681223	11681223	novel	JAG1		JAG1												JAG1	JAG1	JAG1		JAG1
rs3827066	20	44586023	0.1509	0.1586	0.0108	1.446e-48	43586023	45586023	known	ZNF335		SLC2A10	SLC2A10	ENSG00000271984,SPATA25,NEURL2	PLTP	ENSG00000204044,CTSA,PCIF1	SPATA25,ZSWIM1	ZSWIM1	NEURL2,PLTP	SPATA25,PLTP	PLTP,PCIF1,CTSA	CD40,ZSWIM1,PLTP,NEURL2	SPATA25,DNTTIP1,ZSWIM1,CD40,PLTP,NEURL2	PLTP	PLTP,SLC2A10	DNTTIP1,ZSWIM1		PLTP
rs6066802	20	47261017	0.7368	-0.0606	0.0089	8.013e-12	46261017	48261017	novel	PREX1				PREX1					PREX1					NCOA3	NCOA3,PREX1	NCOA3		PREX1
rs73143503	20	62402628	0.3141	-0.0575	0.009	2.027e-10	61402628	63402628	known	ZBTB46									ZBTB46					CHRNA4				ZBTB46
rs2836411	21	39819830	0.3337	0.0833	0.0092	9.564e-20	38819830	40819830	known	ERG											AF064858.8,AF064858.11			ETS2	ERG	ETS2		ERG
rs35934224	22	19872645	0.1674	0.0675	0.0119	1.499e-08	18872645	20872645	novel	TXNRD2			MED15,KLHL22,SCARF2,ZNF74,USP41,DGCR6L,RTN4R,ZDHHC8,RANBP1,TRMT2A,DGCR8,TANGO2,ARVCF,COMT,TXNRD2,RTL10,GNB1L,TBX1,GP1BB		TXNRD2	TXNRD2,RTL10		ENSG00000232926						MED15	ARVCF,GP1BB,KLHL22,TBX1,TXNRD2	DGCR8,SCARF2,ZDHHC8		TXNRD2
rs8142788	22	29400515	0.1646	0.08	0.0113	1.856e-12	28400515	30400515	novel	ZNRF3								TTC28,ENSG00000235954						TTC28	TTC28,ZNRF3			TTC28
rs59731356	22	30764664	0.6744	-0.0579	0.0085	8.372e-12	29764664	31764664	novel	CCDC157						RNF215,SEC14L2	CCDC157	SF3A1,RNF215	SEC14L2,SF3A1	SF3A1,CCDC157	SEC14L2	SEC14L2,CCDC157	SEC14L2,CCDC157	SMTN	SF3A1,SMTN			CCDC157

### Sheet: S15
Table S15: Gene ontology (GO) terms by Enrichr using prioritized genes
Molecular Function
Term	Adjusted P-value	Genes
transforming growth factor beta receptor binding (GO:0005160)	2.34778e-05	TGFBR3;TGFB2;SMAD3;TGFB3;TGFBRAP1
lipoprotein particle binding (GO:0071813)	5.64135e-05	SCARB1;LPL;PCSK9;LDLR;PLTP
low-density lipoprotein particle binding (GO:0030169)	0.000340389	SCARB1;PCSK9;LDLR;PLTP
transcription coactivator binding (GO:0001223)	0.000511782	SMAD4;SMAD3;TERT;RORA
type II transforming growth factor beta receptor binding (GO:0005114)	0.000777233	TGFBR3;TGFB2;TGFB3
receptor ligand activity (GO:0048018)	0.00158436	SEMA7A;TGFB2;JAG1;FGF9;BDNF;TGFB3;INHBA;GDF7;IL1F10;VEGFA
cytokine receptor binding (GO:0005126)	0.00251282	TGFBR3;TGFB2;SMAD3;TGFBRAP1;IL6R;VEGFA
growth factor activity (GO:0008083)	0.00852229	JAG1;FGF9;BDNF;INHBA;VEGFA
protein homodimerization activity (GO:0042803)	0.00852229	PDGFRA;TGFB2;SMAD4;SMAD3;ZBTB38;EPHX2;DAB2IP;ADAM10;LPL;VEGFA;TERT;APOE;IL6R
transcription coregulator binding (GO:0001221)	0.0104547	SMAD4;SMAD3;TERT;RORA
DNA-binding transcription factor binding (GO:0140297)	0.0107636	YAP1;TCF7L2;SMAD3;RBBP8;WWP2;LDB2;HDAC7
transforming growth factor beta binding (GO:0050431)	0.0108342	TGFBR3;TGFB3;LTBP4
growth factor receptor binding (GO:0070851)	0.0128665	PDGFRA;FER;FGF9;IL6R;VEGFA
lipoprotein particle receptor binding (GO:0070325)	0.0147439	LRP1;PCSK9;APOE
cytokine activity (GO:0005125)	0.0172639	TGFB2;TGFB3;INHBA;GDF7;IL1F10;VEGFA
mitogen-activated protein kinase kinase binding (GO:0031434)	0.0175519	DAB2IP;TRIB1
vascular endothelial growth factor receptor 2 binding (GO:0043184)	0.0175519	DAB2IP;VEGFA
clathrin heavy chain binding (GO:0032050)	0.021221	LRP1;LDLR
amyloid-beta binding (GO:0001540)	0.0247653	TGFB2;LRP1;APOE;LDLR
protein kinase binding (GO:0019901)	0.0247653	TCF7L2;CDKN1A;SMAD3;IRS1;DAB2IP;ADAM10;NOX4;PRKD2;TRIB1;HDAC7
metalloendopeptidase activity (GO:0004222)	0.025176	MMP12;ADAM10;ADAMTS8;ADAMTS10
platelet-derived growth factor binding (GO:0048407)	0.025176	PDGFRA;COL4A1
metal ion binding (GO:0046872)	0.025176	MMP12;LRP1;EPHX2;LTBP4;MAP3K20;LPL;APOE;MCTP2;NUCB2;FBN1
transforming growth factor beta-activated receptor activity (GO:0005024)	0.0276506	TGFBR3;LTBP4
vascular endothelial growth factor receptor binding (GO:0005172)	0.0276506	DAB2IP;VEGFA
I-SMAD binding (GO:0070411)	0.0294281	SMAD4;SMAD3
platelet-derived growth factor receptor binding (GO:0005161)	0.0294281	PDGFRA;VEGFA
protein kinase C binding (GO:0005080)	0.0294281	IRS1;PRKD2;HDAC7
death receptor binding (GO:0005123)	0.037434	BDNF;DAB2IP
endopeptidase activity (GO:0004175)	0.0418707	MMP12;F7;PLAU;ADAM10;PCSK9;ADAMTS8;ADAMTS10
transmembrane receptor protein serine/threonine kinase activity (GO:0004675)	0.0487977	TGFBR3;LTBP4
cholesterol transfer activity (GO:0120020)	0.0487977	CETP;PLTP
Cellular component
Term	Adjusted P-value	Genes
collagen-containing extracellular matrix (GO:0062023)	6.03916e-07	SEMA7A;TGFB2;ECM1;TGFB3;LTBP4;THBS2;LOXL1;ADAMTS10;F7;VCAN;COL4A1;MFAP2;COL21A1;APOE;ADAMTS8;FBN1
endoplasmic reticulum lumen (GO:0005788)	2.597e-05	F7;VCAN;TSPAN14;H6PD;COL4A1;PLAUR;SPP1;ADAM10;PCSK9;COL21A1;APOE;FBN1
microfibril (GO:0001527)	2.597e-05	MFAP2;LTBP4;ADAMTS10;FBN1
supramolecular fiber (GO:0099512)	0.000219589	MFAP2;LTBP4;ADAMTS10;FBN1
high-density lipoprotein particle (GO:0034364)	0.00660885	CETP;APOE;PLTP
platelet alpha granule (GO:0031091)	0.00660885	TGFB2;TGFB3;LHFPL2;THBS2;VEGFA
specific granule membrane (GO:0035579)	0.00660885	TSPAN14;PLAU;SLCO4C1;PLAUR;ADAM10
early endosome (GO:0005769)	0.00661718	MON2;LRP1;TGFBRAP1;PCSK9;APOE;LDLR;IGF2R;PLEKHJ1
specific granule (GO:0042581)	0.0102258	TSPAN14;PLAU;SLCO4C1;PLAUR;ADAM10;NFKB1
intracellular organelle lumen (GO:0070013)	0.0195538	H6PD;TXNRD2;PLAUR;ADAM10;PCSK9;F7;VCAN;TSPAN14;COL4A1;CRISPLD2;SPP1;COL21A1;APOE;FBN1
endocytic vesicle (GO:0030139)	0.0197563	SCARB1;LRP1;RAB34;DAB2IP;APOE;IGF2R
secretory granule membrane (GO:0030667)	0.0259877	TSPAN14;PLAU;SLCO4C1;PLAUR;ADAM10;LHFPL2;IGF2R
endocytic vesicle membrane (GO:0030666)	0.0414914	SCARB1;LRP1;APOE;LDLR;IGF2R

### Sheet: S16
Table S16: Association with relevant traits at AAA-associated index variants
																																				SI: Smoking initiation
SNP	Priortized genes	AAA_beta	AAA_SE	AAA_P	LDL_BETA	LDL_SE	LDL_P	HDL_BETA	HDL_SE	HDL_P	TC_BETA	TC_SE	TC_P	TG_BETA	TG_SE	TG_P	PP_BETA	PP_SE	PP_P	SBP_BETA	SBP_SE	SBP_P	DBP_BETA	DBP_SE	DBP_P	SI_BETA	SI_SE	SI_P	CPD_BETA	CPD_SE	CPD_P	TAA_BETA	TAA_SE	TAA_P		CPD: Cig. Per day
rs12408895	SPSB1	-0.0691	0.0086	7.667e-16	-0.0022	0.0013	0.09251	0.0001	0.0013	0.957	-0.0014	0.0012	0.2361	0.0007	0.0013	0.6086	0.1532	0.0329	3.233e-06	0.1987	0.0489	4.789e-05	0.0243	0.0287	0.3972	-0.00497553	0.00358147	0.164	-0.00181852	0.00555938	0.744	-0.0937579	0.0429059	0.0288744
rs761422	MFAP2	-0.0451	0.0081	2.169e-08	0.0003	0.0013	0.7829	-0.001	0.0013	0.4493	0.0006	0.0012	0.6307	0.0017	0.0013	0.183	0.04	0.0319	0.2092	-0.0046	0.0474	0.9219	-0.053	0.0278	0.05671	0.00300949	0.00355661	0.397	0.0096529	0.00552723	0.0808	-0.0290549	0.040997	0.478506
rs11591147	PCSK9	-0.3259	0.0404	7.335e-16	-0.4337	0.0053	7.41e-1444	0.0248	0.0053	2.856e-06	-0.3773	0.0052	3.01e-1163	-0.0099	0.0053	0.06002	0.2891	0.1349	0.0321	0.5625	0.2001	0.004945	0.2534	0.1167	0.02985	-0.00671296	0.0139975	0.632	0.0248265	0.0222949	0.265	0.166188	0.164752	0.313111
rs1192524	TGFBR3	0.0587	0.0086	1.099e-11	0.0001	0.0014	0.9445	-0.0031	0.0014	0.02406	-0.0011	0.0013	0.4037	0.0009	0.0014	0.5208	-0.0909	0.0332	0.006151	-0.0458	0.0492	0.3519	0.0284	0.029	0.328	-0.0100311	0.00384393	0.00905	-0.00735382	0.00598445	0.219	0.0743546	0.0445871	0.0953899
rs12740374	CELSR2	-0.132	0.0097	2.004e-42	-0.1514	0.0015	3.37e-2152	0.0338	0.0015	1.05e-110	-0.127	0.0015	1.76e-1623	-0.0115	0.0015	1.947e-14	-0.026	0.0374	0.4868	-0.0278	0.0556	0.6163	-0.0165	0.0326	0.6126	-0.000560292	0.00428466	0.896	-0.00371343	0.00666951	0.578	-0.0325085	0.0491169	0.508061
rs1260400	ECM1	-0.0567	0.0086	5.287e-11	-0.0095	0.0013	1.59e-12	-0.0005	0.0013	0.6925	-0.0073	0.0013	7.926e-09	0.0029	0.0013	0.02805	0.0664	0.0315	0.03528	0.0748	0.0468	0.11	0.0208	0.0275	0.4497	-0.00582323	0.00382313	0.127	-0.0110899	0.00622872	0.0749	-0.0991717	0.0426564	0.0200776
rs12126142	IL6R	-0.0939	0.0082	3.576e-30	-0.0002	0.0013	0.8967	0.0046	0.0013	0.0003156	0.0022	0.0012	0.06559	0.0011	0.0013	0.4077	-0.0406	0.0316	0.1981	-0.0965	0.0469	0.03968	-0.0343	0.0276	0.2139	-0.00631679	0.0036289	0.0817	-0.00246573	0.00564195	0.662	-0.00143538	0.0426519	0.973153
rs2227200	DNM3	0.0618	0.0082	3.975e-14	0.0043	0.0013	0.001093	-0.0106	0.0013	2.3e-16	0.0042	0.0013	0.0007471	0.0128	0.0013	4.629e-23	0.0209	0.031	0.501	0.1835	0.0461	6.841e-05	0.1628	0.0272	2.044e-09	0.00216185	0.00358324	0.546	-0.00635082	0.00557003	0.254	0.094996	0.0422758	0.0246366
rs1660364	SMYD2	0.0828	0.0086	3.944e-22	0.0028	0.0013	0.0321	0.0021	0.0013	0.1123	0.0021	0.0013	0.08756	-0.0033	0.0013	0.01066	-0.0026	0.0345	0.94	-0.0383	0.0512	0.4548	-0.035	0.0301	0.2455	-0.0008094	0.0037987	0.831	0.00789287	0.00586672	0.179	0.0450265	0.0447702	0.314548
rs991967	TGFB2	-0.0623	0.0089	2.637e-12	-0.0002	0.0014	0.8712	0.0054	0.0013	4.822e-05	0.0005	0.0013	0.7164	-0.0043	0.0013	0.00136	-0.0291	0.0337	0.3879	0.0268	0.0501	0.5921	0.0534	0.0295	0.0706	0.00348111	0.00394665	0.378	-0.00736633	0.00616003	0.232	-0.0570669	0.0460015	0.214774
rs2807875	HLX	-0.049	0.0081	1.267e-09	-0.011	0.0013	7.362e-18	-0.0062	0.0013	9.863e-07	-0.0096	0.0012	7.059e-15	0.0038	0.0013	0.002806	-0.0766	0.0316	0.01543	-0.1148	0.0469	0.01448	-0.0355	0.0276	0.1988	-0.00417535	0.00378018	0.269	-0.00585212	0.00560531	0.296	-0.0625036	0.0430627	0.146653
rs12768538	ZNF365	-0.0656	0.0084	5.53e-15	-0.002	0.0013	0.1317	-0.002	0.0013	0.1293	-0.0025	0.0013	0.04915	-0.0012	0.0013	0.37	0.0234	0.0321	0.4658	-0.0411	0.0478	0.3892	-0.0463	0.0282	0.1005	0.0100359	0.00369927	0.00667	0.00975406	0.00572778	0.0888	-0.0211477	0.0428931	0.62199
rs2227564	PLAU	0.0653	0.0093	2.184e-12	-0.0016	0.0015	0.2765	0.0063	0.0015	1.594e-05	-0.0002	0.0014	0.8858	-0.0045	0.0015	0.002036	0.0934	0.0365	0.01042	0.2327	0.054	1.629e-05	0.126	0.0317	7.078e-05	-0.0051904	0.00405302	0.201	0.00925597	0.00628336	0.141	-0.00598408	0.0505882	0.905838
rs35414786	TSPAN14	-0.065	0.0099	5.28e-11	-0.0001	0.0016	0.9644	0.0006	0.0016	0.6814	-0.0003	0.0015	0.8634	-0.0021	0.0016	0.1705	0.0125	0.0382	0.743	-0.0978	0.0566	0.08392	-0.1175	0.0333	0.0004163	0.00164482	0.00434961	0.706	0.00785788	0.00668907	0.24	-0.067939	0.0508472	0.181504
rs1412444	LIPA	0.0733	0.0083	8.597e-19	-0.0082	0.0013	3.962e-10	-0.0032	0.0013	0.01284	-0.0099	0.0013	3.133e-15	-0.007	0.0013	5.846e-08	0.0295	0.033	0.3716	0.0488	0.0488	0.3178	0.0221	0.0287	0.4411	0.000876681	0.003745	0.815	0.00747794	0.00578661	0.197	0.0231524	0.0436643	0.595948
rs731141	PLCE1	0.0923	0.0081	3.393e-30	-0.0031	0.0013	0.01456	-0.0028	0.0012	0.02254	-0.0029	0.0012	0.01395	-0.0005	0.0012	0.695	-0.225	0.0312	5.797e-13	-0.3436	0.0463	1.152e-13	-0.1328	0.0272	1.085e-06	-0.00229827	0.0035676	0.519	0.000251929	0.0055239	0.964	0.0451241	0.0414763	0.276618
rs7100920	STN1	0.0563	0.0079	1.131e-12	-0.0023	0.0012	0.06537	-0.0013	0.0012	0.2977	-0.0034	0.0012	0.004944	-0.0029	0.0012	0.01868	-0.0483	0.0313	0.1225	-0.094	0.0463	0.04255	-0.0439	0.0273	0.1077	-0.00419227	0.00355584	0.238	0.00385776	0.00550547	0.484	0.0949745	0.0410736	0.020761
rs7903146	TCF7L2	-0.0481	0.0087	3.576e-08	0.0022	0.0014	0.1174	-0.0022	0.0014	0.1134	0.0041	0.0014	0.002537	0.0085	0.0014	9.407e-10	0.157	0.0343	4.782e-06	0.1749	0.0509	0.0005846	0.0033	0.0299	0.912	0.00452473	0.00393827	0.25	-0.0073174	0.00609783	0.231	-0.184253	0.0451082	4.41351e-05
rs72878024	ODF3	0.0921	0.0166	2.781e-08	0.0025	0.0025	0.327	0.001	0.0025	0.6983	0.0036	0.0024	0.1378	0.0058	0.0025	0.01897	-0.1357	0.0655	0.03827	-0.1879	0.097	0.05276	-0.058	0.0566	0.3054	-0.00163152	0.00674549	0.809	0.0150447	0.0104316	0.149	0.0824593	0.0828674	0.3197
rs55948574	NUCB2	-0.0533	0.009	2.685e-09	0.0036	0.0014	0.01087	0.0048	0.0014	0.0005848	0.0052	0.0013	0.0001035	0.0012	0.0014	0.3908	0.1375	0.034	5.25e-05	0.2405	0.0503	1.772e-06	0.1023	0.0296	0.0005438	-0.0132839	0.00385082	0.000549	-0.0111168	0.00596781	0.0624	-0.00975985	0.0459396	0.831756
rs11030087	BDNF	-0.0524	0.009	5.149e-09	0.0005	0.0014	0.6918	0.0077	0.0013	1.235e-08	0.0007	0.0013	0.6094	-0.0077	0.0014	1.611e-08	-0.0065	0.0348	0.8524	0.0759	0.0516	0.1409	0.0685	0.0304	0.02415	-0.0212266	0.00403311	1.43e-07	-0.00944596	0.00628336	0.133	-0.0477378	0.0462399	0.301888
rs11038871	DGKZ	-0.0607	0.0087	2.584e-12	0.0039	0.0014	0.006391	0.0075	0.0014	1.392e-07	0.0066	0.0014	1.638e-06	0.0014	0.0014	0.3065	-0.1064	0.0356	0.0028	-0.1739	0.0528	0.0009854	-0.0504	0.031	0.1044	-0.0146769	0.00395088	0.000205	-0.0216281	0.00611736	0.000409	-0.0712437	0.0446994	0.110972
rs7928656	KCTD14	-0.0632	0.0115	3.9e-08	0.0003	0.0017	0.858	0.0055	0.0016	0.0008433	0.0001	0.0016	0.9522	-0.0049	0.0016	0.003033	0.0383	0.0442	0.3864	-0.0315	0.0654	0.6302	-0.0523	0.0385	0.1742	-0.0133549	0.00489945	0.00643	-0.0274238	0.00760601	0.000316	0.0552851	0.0583719	0.343579
rs2289123	NOX4	-0.0589	0.0104	1.469e-08	0.0025	0.0015	0.09997	-0.0021	0.0015	0.1481	0.0017	0.0015	0.2528	0.0013	0.0015	0.3834	0.2854	0.0394	4.51e-13	0.1789	0.0585	0.002211	-0.0893	0.0344	0.009437	0.00218681	0.00427229	0.609	0.00445172	0.00661422	0.501	-0.0802798	0.0505216	0.112056
rs1892971	YAP1	0.0946	0.01	2.269e-21	0.0017	0.0016	0.2742	-0.0007	0.0016	0.6514	0.002	0.0015	0.1837	0.0013	0.0016	0.4069	0.0223	0.0369	0.5453	-0.0083	0.0546	0.8796	-0.0191	0.0321	0.553	0.00471421	0.00425066	0.267	0.00013747	0.00656107	0.983	0.0231457	0.0497726	0.64191
rs10891091	RDX	0.1079	0.0144	5.935e-14	0.0019	0.0021	0.3662	-0.0062	0.002	0.002378	0.0002	0.002	0.919	0.0041	0.0021	0.0515	0.0802	0.0588	0.1729	0.1091	0.0871	0.2105	0.0302	0.0511	0.5543	-0.00811596	0.00671682	0.228	-0.00609982	0.0103253	0.555	0.0787041	0.075913	0.299845
rs964184	ZPR1	-0.1285	0.011	1.187e-31	-0.0405	0.0017	3.47e-120	0.0975	0.0017	1.15e-725	-0.0844	0.0016	1.44e-585	-0.225	0.0017	3.25e-3753	-0.1144	0.0455	0.01201	-0.2181	0.0679	0.001308	-0.1155	0.0401	0.003972	0.0105042	0.00525212	0.0456	-0.000380045	0.00815841	0.963	0.0247883	0.0585941	0.672258
rs4936098	ADAMTS8	-0.1108	0.0089	7.031e-36	0.001	0.0014	0.4454	-0.0001	0.0013	0.957	0.001	0.0013	0.461	0.0015	0.0013	0.2631	0.3831	0.0327	1.245e-31	0.2427	0.0486	5.781e-07	-0.1542	0.0286	6.982e-08	0.00164402	0.00367615	0.655	0.000170471	0.00569821	0.976	-0.104076	0.0439207	0.0178053
rs77925345	AEBP2	0.1428	0.0155	2.531e-20	-0.0022	0.0024	0.3508	0.0002	0.0024	0.9359	-0.0002	0.0023	0.9272	-0.0014	0.0024	0.5516	-0.2482	0.0683	0.0002785	-0.279	0.1009	0.005714	-0.0539	0.0594	0.3639	0.00182075	0.00608611	0.765	-0.00281155	0.00927951	0.762	0.150793	0.0802156	0.0601289
rs73107993	HDAC7	0.0528	0.0095	2.36e-08	0.007	0.0016	8.548e-06	0.0009	0.0016	0.5679	0.0074	0.0015	1.058e-06	0.0022	0.0016	0.1561	-0.102	0.0369	0.005715	-0.2277	0.0542	2.639e-05	-0.1575	0.0323	1.088e-06	0.00778063	0.00408941	0.0572	-0.00685434	0.00628336	0.276	0.0816756	0.0502672	0.104199
rs11172113	LRP1	0.0905	0.0081	4.3e-29	-0.0059	0.0013	4.488e-06	-0.0022	0.0013	0.08891	-0.0058	0.0012	2.879e-06	0.0012	0.0013	0.3387	-0.0778	0.0317	0.01426	0.0095	0.0467	0.8395	0.1002	0.0279	0.0003224	-0.00292133	0.00360685	0.418	-0.0123144	0.00565022	0.0292	0.127189	0.0418125	0.00235103
rs11612171	MON2	0.0867	0.0143	1.213e-09	0.0012	0.0022	0.5927	0.0034	0.0022	0.1247	-0.0011	0.0021	0.6099	-0.0106	0.0022	1.3e-06	-0.1416	0.0515	0.006002	-0.2013	0.076	0.008115	-0.0407	0.0455	0.3716	-0.00125427	0.00595252	0.833	-0.00204085	0.00922906	0.825	0.0607614	0.0668137	0.363131
rs12578371	SCARB1	0.079	0.0108	3.351e-13	-0.0025	0.0016	0.1047	-0.0338	0.0015	1.01e-105	-0.0144	0.0015	5.775e-22	0.002	0.0016	0.2071	-0.0443	0.0385	0.2501	-0.0491	0.0565	0.384	-0.0022	0.0337	0.9472	0.00762263	0.00412789	0.0647	-0.00424295	0.00645544	0.511	0.0470122	0.0492666	0.339961
rs7994761	FGF9	0.1355	0.0103	1.172e-39	-0.0036	0.0015	0.01415	-0.0026	0.0014	0.07442	-0.0037	0.0014	0.007071	-0.0007	0.0015	0.6353	0.0171	0.0372	0.6452	0.081	0.0546	0.1383	0.067	0.0326	0.0401	0.0016897	0.00430576	0.695	0.000115668	0.00664496	0.986	0.194734	0.0499428	9.6539e-05
rs34402154	COL4A1	-0.0714	0.0098	2.842e-13	-0.0069	0.0015	4.133e-06	0.0026	0.0015	0.08213	-0.0075	0.0014	1.648e-07	-0.0058	0.0015	9.462e-05	-0.0464	0.0357	0.1932	-0.0184	0.0524	0.726	0.0311	0.0313	0.3204	-0.00169735	0.00411667	0.68	-0.0133703	0.00637406	0.0358	-0.121806	0.048606	0.012211
rs3011545	F7	0.0653	0.0093	2.219e-12	-0.0001	0.0014	0.932	-0.0036	0.0014	0.007803	-0.0004	0.0013	0.7791	0.0018	0.0014	0.1885	0.1314	0.0353	0.000196	0.1931	0.0518	0.0001948	0.0688	0.031	0.02628	0.00500218	0.00390605	0.2	0.00101977	0.00603002	0.866	-0.0777531	0.0461505	0.0920321
rs3850306	DAAM1	-0.0497	0.0085	5.452e-09	0.0006	0.0013	0.6741	-0.0007	0.0013	0.5602	0.0019	0.0012	0.1273	0.003	0.0013	0.01851	0.0603	0.0308	0.05012	0.0184	0.0452	0.6832	-0.065	0.027	0.01621	-0.000646015	0.0035616	0.856	-0.00437811	0.00550716	0.427	-0.0374614	0.0416721	0.368677
rs11546525	EIF2B2	-0.055	0.0082	1.901e-11	-0.0048	0.0013	0.0002623	-0.0022	0.0013	0.09714	-0.005	0.0013	6.959e-05	-0.0011	0.0013	0.4128	0.0512	0.0316	0.1049	0.0616	0.0464	0.1845	-0.0098	0.0278	0.7245	-0.00201367	0.00361083	0.577	-0.00246287	0.00565022	0.663	-0.052407	0.0423194	0.21558
rs12436072	HHIPL1	-0.0489	0.0081	1.733e-09	-0.0028	0.0013	0.03282	0.0006	0.0013	0.6455	-0.0029	0.0012	0.0163	-0.0035	0.0013	0.006542	0.1129	0.0317	0.0003768	0.142	0.0465	0.002255	0.0038	0.0278	0.8908	0.00284635	0.00360038	0.429	-0.00260865	0.00556166	0.639	-0.0844193	0.0424491	0.0467322
rs363820	FBN1	-0.0856	0.0132	8.402e-11	-0.0036	0.0021	0.08922	0.0006	0.0021	0.7839	-0.0025	0.002	0.2209	-0.0035	0.0021	0.09987	0.4424	0.0525	3.738e-17	0.4146	0.0774	8.366e-08	-0.0406	0.0464	0.381	0.00996458	0.00612119	0.104	0.00416999	0.00961735	0.665	-0.415764	0.0713849	5.7369e-09
rs11856657	ADAM10	0.0694	0.0096	5.362e-13	-0.0022	0.0014	0.1223	-0.0042	0.0014	0.001916	-0.002	0.0013	0.1371	0.004	0.0014	0.004455	-0.0271	0.0343	0.4291	0.0474	0.0506	0.3487	0.0499	0.0303	0.0999	0.0107638	0.00380797	0.00469	0.00120303	0.00589126	0.838	0.00593355	0.048905	0.903431
rs12591781	RORA	-0.0444	0.008	2.459e-08	0.0003	0.0013	0.8298	0.0005	0.0013	0.6611	-0.0001	0.0012	0.9656	-0.0022	0.0013	0.08371	-0.0189	0.0307	0.5373	-0.0436	0.045	0.3326	-0.021	0.0269	0.4352	0.00697725	0.00355593	0.0497	0.00460651	0.00550584	0.403	-0.0640802	0.0414385	0.122009
rs113192897	FBXL22	-0.0705	0.0126	2.214e-08	-0.0025	0.0021	0.2291	0.0022	0.002	0.2707	-0.0008	0.002	0.6692	0.0034	0.002	0.09371	0.1556	0.0472	0.000968	0.2406	0.0692	0.0005075	0.0686	0.0413	0.09683	-0.0246008	0.00539409	5.04e-06	-0.015028	0.00832323	0.0709	-0.123215	0.0642873	0.0552842
rs72745452	SMAD3	-0.0605	0.0087	4.204e-12	-0.0028	0.0014	0.03793	0.0025	0.0014	0.06382	-0.0011	0.0013	0.3882	-0.0013	0.0014	0.3211	-0.0309	0.0314	0.3253	-0.1019	0.0463	0.0278	-0.0763	0.0277	0.005792	-0.0106278	0.0035806	0.00299	-0.00388572	0.00554537	0.483	-0.0943804	0.0428992	0.0278032
rs112038040	ARIH1	0.0495	0.0088	1.528e-08	0.002	0.0014	0.1575	-0.0062	0.0014	5.366e-06	0.0027	0.0013	0.03856	0.0073	0.0014	8.676e-08	0.0311	0.0374	0.4045	0.1062	0.055	0.05364	0.0735	0.0326	0.02401	0.00534403	0.00376939	0.156	0.00337214	0.00592425	0.569	0.0121528	0.0445781	0.785146
rs58270968	LOXL1	0.0637	0.0089	7.403e-13	-0.0024	0.0013	0.06716	-0.0013	0.0013	0.3297	-0.0021	0.0013	0.09459	-0.0017	0.0013	0.1918	-0.0514	0.0328	0.1174	-0.0146	0.0485	0.7629	0.0247	0.0291	0.3953	0.00608963	0.00376939	0.106	-0.00589759	0.00590646	0.318	0.0309447	0.0443142	0.484989
rs17486278	CHRNA5	-0.103	0.0083	2.121e-35	-0.0015	0.0013	0.2548	0.0028	0.0013	0.03112	-0.0001	0.0013	0.9199	0.0004	0.0013	0.7696	-0.0572	0.0325	0.07771	-0.0823	0.0477	0.08455	-0.0248	0.0285	0.3845	0.00977879	0.00377506	0.00959	-0.178931	0.00591528	5.88e-201	-0.0522531	0.044109	0.236161
rs35260437	MCTP2	0.059	0.0106	2.76e-08	0.0019	0.0017	0.2569	-0.005	0.0016	0.002341	0.0028	0.0016	0.08312	0.008	0.0016	1.145e-06	-0.136	0.0404	0.0007677	-0.0596	0.0594	0.3158	0.0771	0.0354	0.02942	-0.00540164	0.00439579	0.219	-0.00424854	0.00685605	0.535	0.0578455	0.0566379	0.307103
rs247617	CETP	-0.0718	0.0086	4.911e-17	-0.0319	0.0014	3.91e-122	0.2307	0.0013	3.20e-6501	0.0437	0.0013	2.12e-251	-0.0331	0.0013	7.47e-135	-0.0177	0.0337	0.599	-0.0896	0.0494	0.06966	-0.0706	0.0294	0.01651	0.000847382	0.00380486	0.824	-0.00116473	0.00591303	0.844	-0.0655269	0.0440623	0.136977
rs200930372;rs201313462	WWP2	0.069	0.0122	1.395e-08	0.0014	0.0018	0.4249	-0.006	0.0018	0.0008693	0.0038	0.0017	0.02924	0.0116	0.0018	5.47e-11	0	0	1	0	0	1	0	0	1	0	0	1	0	0	1	0	0	1
rs72801778	ZFHX3	-0.1025	0.0176	6.39e-09	0.0019	0.003	0.5303	0.0013	0.0029	0.6433	0.0008	0.0028	0.7795	-0.0003	0.0029	0.9282	0.0318	0.0707	0.6523	0.1221	0.104	0.2402	0.0961	0.0619	0.1207	-0.00817936	0.00790728	0.301	-0.00152771	0.0124323	0.902	-0.150565	0.0880011	0.0870917
rs739414	ZFHX3	0.0544	0.0096	1.742e-08	0.0094	0.0015	2.32e-10	0.0069	0.0015	2.976e-06	0.01	0.0014	2.677e-12	0.0002	0.0015	0.912	0.1036	0.0376	0.005867	0.1496	0.0551	0.006621	0.0461	0.0327	0.158	-0.00475497	0.00403311	0.238	-0.0103187	0.00624518	0.0984	-0.00750692	0.0464409	0.871586
rs11149831	CFDP1	-0.0571	0.0087	4.733e-11	-0.0026	0.0013	0.04687	0.0034	0.0013	0.009223	-0.0014	0.0013	0.2519	-0.0034	0.0013	0.009619	0.1437	0.0326	1.013e-05	0.2076	0.0479	1.454e-05	0.0861	0.0287	0.002689	0.000625104	0.0037424	0.867	-0.00422143	0.00580405	0.467	0.00590904	0.0436698	0.892365
rs12929809	CMIP	-0.0498	0.0085	5.575e-09	-0.001	0.0013	0.4397	0.0055	0.0013	1.533e-05	-0.0009	0.0012	0.4839	-0.0081	0.0013	1.198e-10	-0.1013	0.0306	0.0009374	-0.2517	0.045	2.2e-08	-0.147	0.0269	4.499e-08	0.00167932	0.00355616	0.637	0.00348615	0.00552592	0.528	-0.137164	0.0411136	0.000849298
rs35254673	CRISPLD2	-0.0667	0.0098	8.877e-12	0.003	0.0015	0.04008	0.0006	0.0014	0.6896	0.0021	0.0014	0.1259	-0.0014	0.0015	0.3367	0.0404	0.0361	0.264	-0.0161	0.0532	0.7616	-0.0704	0.0318	0.02675	-0.0052778	0.00408409	0.196	-0.00565494	0.00631453	0.371	0.0275969	0.0477514	0.563313
rs56853305	RAB34	-0.0813	0.0135	1.525e-09	-0.0188	0.0019	7.727e-24	-0.0064	0.0018	0.0004154	-0.02	0.0018	1.607e-29	-0.0023	0.0018	0.2213	0.0633	0.0464	0.1719	0.0729	0.0681	0.2842	0.0072	0.0406	0.8599	0.00198785	0.00520243	0.702	-0.00140464	0.00826257	0.865	0.148143	0.062619	0.0179919
rs2150879	TUBD1	0.0658	0.0081	2.892e-16	0.0105	0.0013	2.06e-16	0.0033	0.0013	0.007728	0.0083	0.0012	4.87e-12	-0.0046	0.0013	0.0002696	-0.1188	0.031	0.0001266	-0.1476	0.0455	0.001177	-0.0266	0.0272	0.3266	0.00415039	0.00357208	0.245	-0.0194799	0.00553193	0.000419	-0.0108054	0.0423409	0.798568
rs56288724	MRC2	0.0549	0.0086	1.921e-10	0.0009	0.0013	0.5137	0.0036	0.0013	0.005732	0.0003	0.0013	0.8411	-0.0028	0.0013	0.03288	-0.1635	0.0327	5.673e-07	-0.155	0.048	0.001233	0.0191	0.0286	0.5057	-0.000291933	0.00360439	0.935	-0.00814776	0.00558275	0.145	0.143994	0.0421803	0.000640724
rs117753190	ABCA6	-0.1535	0.0251	9.51e-10	-0.1233	0.004	9.02e-206	0.01	0.004	0.01234	-0.0965	0.0039	1.04e-136	0.0305	0.004	1.968e-14	-0.0208	0.1008	0.8368	0.0969	0.1472	0.5104	0.0951	0.0871	0.2749	0.00269749	0.0101164	0.79	-0.0142767	0.0159319	0.37	0.111819	0.127304	0.379745
rs434182	RBBP8	-0.1021	0.0086	1.012e-32	-0.0025	0.0014	0.06952	0.0009	0.0014	0.5221	-0.0016	0.0013	0.2182	0	0.0014	0.9796	0.0221	0.0341	0.5155	-0.0422	0.0502	0.3998	-0.0641	0.03	0.03271	-0.00719286	0.00383381	0.0605	-0.00791973	0.00593609	0.182	-0.0148103	0.0452201	0.743278
rs139264364	SMAD4	0.1616	0.0254	2.089e-10	-0.0032	0.004	0.4255	-0.0042	0.004	0.2947	-0.0034	0.0038	0.3728	0.0038	0.0039	0.3299	0	0	1	0	0	1	0	0	1	0	0	1	0	0	1	0	0	1
rs7249204	PLEKHJ1	0.1198	0.0165	3.455e-13	0.0013	0.0022	0.5609	-0.0065	0.0021	0.001848	-0.0006	0.002	0.7657	0.0003	0.0022	0.8899	-0.4182	0.0643	7.949e-11	-0.582	0.0941	6.202e-10	-0.1851	0.0558	0.0009139	0.0104506	0.00689092	0.129	0.00497942	0.0105682	0.638	0.29261	0.0822823	0.000376293
rs62621197	ADAMTS10	-0.146	0.0265	3.383e-08	-0.0051	0.0041	0.2111	0.017	0.004	2.109e-05	-0.0027	0.0039	0.4837	-0.013	0.004	0.001188	0	0	1	0	0	1	0	0	1	-0.000636347	0.00979575	0.948	0.00799202	0.0154092	0.604	0.225411	0.114595	0.0491811
rs73015011	LDLR	0.1654	0.0128	2.679e-38	0.2084	0.002	8.48e-2326	-0.0146	0.002	2.202e-13	0.1794	0.0019	4.01e-1855	0.0076	0.002	0.0001251	0.2344	0.0507	3.847e-06	0.2229	0.0746	0.002795	0.0265	0.0444	0.5505	-0.00287418	0.00559386	0.607	0.0178136	0.00879751	0.0428	0.0354869	0.0632927	0.575017
rs34093919	LTBP4	-0.3383	0.0421	9.432e-16	0.0224	0.006	0.0001775	-0.0068	0.006	0.2524	0.0093	0.0058	0.1101	-0.0108	0.0059	0.06762	-0.4448	0.1434	0.001922	-0.519	0.2115	0.01413	-0.0627	0.1264	0.6201	-0.0173607	0.0154051	0.259	0.0920998	0.0239402	0.000117	-0.250689	0.208047	0.228218
rs4760	PLAUR	-0.0956	0.0112	1.209e-17	0.0069	0.0019	0.0002791	0.0161	0.0019	8.5e-18	0.0091	0.0018	6.214e-07	-0.0085	0.0019	5.962e-06	0.0537	0.0483	0.2664	-0.008	0.0713	0.9104	-0.0578	0.0425	0.174	-0.00501201	0.00493848	0.309	-0.00939472	0.00782893	0.23	-0.0704778	0.0562674	0.210368
rs429358	APOE	-0.1439	0.011	5.406e-39	-0.2138	0.0018	3.67e-3161	0.0877	0.0017	5.48e-552	-0.1769	0.0017	5.82e-2387	-0.0717	0.0018	1.71e-366	-0.0663	0.046	0.1496	-0.002	0.0676	0.9765	0.0401	0.0404	0.3215	0.00622502	0.00520562	0.232	0.0200992	0.00776499	0.00967	-0.0777689	0.0605396	0.198934
rs137882482	PRKD2	0.0816	0.0121	1.381e-11	0.0125	0.002	2.182e-10	0.0086	0.0019	1.025e-05	0.0144	0.0019	1.675e-14	0.0032	0.0019	0.0984	0.0852	0.0467	0.06797	0.1241	0.0685	0.07	0.0535	0.0411	0.1932	0.0173249	0.0053213	0.00113	-0.00107798	0.00831681	0.897	-0.0151336	0.0620739	0.807386
rs9306894	GDF7	-0.0835	0.0083	6.327e-24	0.0083	0.0013	3.274e-10	0.0029	0.0013	0.02295	0.0069	0.0013	2.86e-08	-0.0033	0.0013	0.01258	0.1431	0.032	7.828e-06	0.0718	0.0475	0.1306	-0.0689	0.028	0.01371	-0.000303424	0.00371524	0.935	0.00438952	0.00574888	0.445	-0.0946033	0.0439588	0.0313904
rs72800535	MCFD2	0.0765	0.0135	1.647e-08	0.0012	0.0023	0.6074	-0.0015	0.0023	0.5038	0.0006	0.0022	0.7755	0.0028	0.0023	0.2118	-0.0609	0.0536	0.2554	-0.1111	0.0796	0.1628	-0.0527	0.0465	0.2571	0.00935092	0.00594985	0.116	0.0238033	0.0091755	0.00946	0.0688454	0.0717196	0.337093
rs13384676	ANTXR1	-0.0532	0.0086	6.07e-10	-0.0004	0.0013	0.745	0.002	0.0013	0.126	-0.0006	0.0013	0.6537	-0.001	0.0013	0.4523	-0.0364	0.0322	0.2583	-0.0302	0.048	0.5295	-0.0033	0.0282	0.9057	-6.07692e-05	0.00359966	0.987	-0.00143341	0.00557533	0.797	0.0417274	0.0424716	0.325864
rs2576748	TGFBRAP1	0.0539	0.0094	1.1e-08	-0.002	0.0014	0.1565	-0.0055	0.0014	8.34e-05	-0.0031	0.0013	0.02298	0.0047	0.0014	0.0008731	-0.0028	0.0343	0.9345	-0.0004	0.0508	0.9936	0.0044	0.03	0.8831	0.0040527	0.0039179	0.302	0.0106682	0.00607875	0.0795	0.00893901	0.04631	0.846939
rs13417446	SH3RF3	-0.0597	0.0102	4.224e-09	0.0014	0.0016	0.3937	0.0036	0.0016	0.02231	0.0028	0.0015	0.06348	-0.0003	0.0016	0.8518	0.0287	0.0399	0.4711	0.0068	0.0593	0.9093	-0.0215	0.035	0.5381	-0.00656467	0.00454088	0.148	0.00324162	0.00697486	0.642	-0.00846222	0.0532442	0.873722
rs6734238	IL1F10	0.0664	0.008	1.535e-16	0.0089	0.0013	5.519e-12	0.0051	0.0013	8.877e-05	0.0135	0.0013	3.348e-27	0.0092	0.0013	7.039e-13	-0.0055	0.0314	0.86	0.0798	0.0466	0.08705	0.0692	0.0274	0.01173	-0.0061222	0.00362014	0.091	-0.00220971	0.00559464	0.693	0.0615593	0.0415107	0.138081
rs2111485	IFIH1	-0.0543	0.0082	3.02e-11	0.0045	0.0013	0.0005239	0.0088	0.0013	7.369e-12	0.0082	0.0013	5.736e-11	0.0023	0.0013	0.07134	-0.0021	0.0324	0.9491	0.0024	0.0482	0.961	-0.007	0.0283	0.8048	-0.00541851	0.00364489	0.137	0.00893584	0.00565152	0.114	0.0558322	0.0419361	0.183069
rs17710437	MAP3K20	0.0592	0.0104	1.116e-08	-0.0034	0.0016	0.03524	-0.009	0.0016	1.427e-08	-0.0061	0.0015	7.607e-05	0.0014	0.0016	0.3917	0.0028	0.0389	0.9431	-0.0912	0.0578	0.1148	-0.0668	0.0341	0.0499	0.0121923	0.00455013	0.00739	0.0119045	0.00708902	0.0932	0.00668617	0.0525116	0.898681
rs112332675;rs374119562	IRS1	0.0566	0.01	1.6e-08	-0.0036	0.0014	0.01176	0.0368	0.0014	5.55e-148	-0.0014	0.0014	0.3231	-0.0339	0.0014	1.64e-128	0	0	1	0	0	1	0	0	1	0	0	1	0	0	1	0	0	1
rs76631336	JAG1	-0.0925	0.0169	4.155e-08	0.0063	0.0027	0.01856	0.0007	0.0026	0.7975	0.0065	0.0025	0.01013	0.0018	0.0026	0.5004	0.1067	0.067	0.1114	-0.0648	0.0981	0.5092	-0.161	0.0584	0.005807	0.00220439	0.00717469	0.759	0.00438571	0.0105749	0.678	-0.0451705	0.0918102	0.62272
rs3827066	PLTP	0.1586	0.0108	1.446e-48	-0.0104	0.0018	1.64e-08	0.0209	0.0018	4.341e-31	-0.0036	0.0017	0.03872	-0.0156	0.0018	7.109e-18	-0.0017	0.0434	0.9695	-0.0066	0.0639	0.9181	-0.0068	0.0383	0.8599	0.00349313	0.0050737	0.491	-0.00574272	0.0079868	0.472	0.0877457	0.0566341	0.121299
rs6066802	PREX1	-0.0606	0.0089	8.013e-12	0.0038	0.0014	0.007632	0.0022	0.0014	0.1198	0.005	0.0014	0.0002087	0.0034	0.0014	0.01469	0.0271	0.0352	0.4415	0.1434	0.0518	0.005609	0.1174	0.031	0.0001511	-0.00155427	0.00406771	0.703	-0.00048068	0.00635562	0.94	0.122589	0.0477402	0.0102333
rs73143503	ZBTB46	-0.0575	0.009	2.027e-10	0.0008	0.0014	0.5661	0.0028	0.0014	0.04311	0.0003	0.0013	0.8302	-0.001	0.0014	0.4674	-0.0526	0.0349	0.1309	-0.1828	0.0512	0.0003563	-0.1172	0.0304	0.0001129	-0.00861048	0.00384688	0.0252	-0.00561695	0.00592078	0.343	0.0270739	0.0449921	0.547342
rs2836411	ERG	0.0833	0.0092	9.564e-20	-0.0006	0.0014	0.6655	-0.0015	0.0013	0.2617	-0.0014	0.0013	0.2664	-0.0023	0.0013	0.08906	-0.0557	0.0327	0.08831	0.0566	0.0481	0.2387	0.1005	0.0287	0.0004521	0.000122333	0.00373982	0.974	0.000677174	0.00580672	0.907	-0.0530334	0.0472012	0.2612
rs35934224	TXNRD2	0.0675	0.0119	1.499e-08	-0.0032	0.0018	0.07575	0.0006	0.0018	0.7456	-0.0043	0.0017	0.01091	-0.0038	0.0018	0.03285	0.0591	0.0436	0.1748	0.0684	0.0641	0.2855	-0.0033	0.0382	0.9304	0.0109528	0.00526359	0.0375	-0.00264806	0.0084546	0.754	0.0121469	0.0572827	0.832066
rs8142788	TTC28	0.08	0.0113	1.856e-12	0.0042	0.0019	0.02315	-0.0107	0.0019	8.086e-09	0.0031	0.0018	0.08621	0.0108	0.0018	4.844e-09	-0.0093	0.0416	0.8223	0.0658	0.0612	0.2827	0.067	0.0367	0.06779	0.00880115	0.00491232	0.073	0.00887531	0.0076671	0.247	-0.0119578	0.0565371	0.832495
rs59731356	CCDC157	-0.0579	0.0085	8.372e-12	0.0052	0.0014	0.0001374	0.0018	0.0014	0.1911	0.0072	0.0013	4.312e-08	0.0025	0.0014	0.07031	0.1684	0.0328	2.914e-07	0.0911	0.0483	0.0591	-0.0713	0.0289	0.01364	0.00511314	0.00381111	0.18	-0.00275576	0.00591576	0.641	0.0302009	0.0440041	0.492511
rs142344547	NICN1	-0.1008	0.0184	4.615e-08	-0.0068	0.0028	0.01488	0.0139	0.0027	3.352e-07	-0.0026	0.0026	0.3131	-0.0068	0.0027	0.01318	-0.0555	0.0696	0.4251	-0.1261	0.1033	0.2222	-0.0664	0.0606	0.2732	-0.0072979	0.00719083	0.311	-0.0188002	0.011002	0.0877	-0.0138113	0.0844388	0.870073
rs724016	ZBTB38	0.0503	0.008	3.142e-10	0.001	0.0013	0.4503	0.0028	0.0013	0.02493	0.0021	0.0012	0.08321	0.0021	0.0012	0.09902	-0.0199	0.031	0.52	-0.1856	0.046	5.38e-05	-0.1729	0.027	1.598e-10	0.00123376	0.0035765	0.73	-0.00826599	0.00553531	0.136	0.00753324	0.0412156	0.854973
rs12638862	LRRC34	-0.0585	0.009	7.738e-11	0.0032	0.0014	0.02499	-0.0009	0.0014	0.5325	0.0039	0.0014	0.004158	0.0041	0.0014	0.003731	0.2162	0.0358	1.581e-09	0.3091	0.0531	6.014e-09	0.0918	0.0313	0.003339	-0.00598421	0.00405302	0.14	-0.00741731	0.00629128	0.238	-0.0520497	0.04697	0.267798
rs4698161	LDB2	-0.057	0.0086	3.394e-11	0.0027	0.0013	0.0406	0.0049	0.0013	0.0001388	0.0019	0.0012	0.1244	-0.0024	0.0013	0.06609	-0.0672	0.0316	0.03332	-0.1668	0.0469	0.0003775	-0.0859	0.0277	0.001895	-0.00592839	0.00355561	0.0955	-0.000975559	0.0055054	0.859	-0.0702046	0.04297	0.1023
rs2245157	AC058822.1	-0.0741	0.0105	1.437e-12	0.0003	0.0016	0.8581	0.0012	0.0016	0.4447	0.0013	0.0015	0.4097	-0.0002	0.0016	0.8775	0.0684	0.0387	0.07712	0.1881	0.0575	0.001061	0.1193	0.0338	0.0004166	-0.0019554	0.0043724	0.654	-0.000738521	0.00677001	0.913	0.0216447	0.0514995	0.674274
rs899040	SPP1	0.0598	0.0084	1.166e-12	-0.0007	0.0013	0.5851	-0.0026	0.0013	0.04684	-0.0009	0.0012	0.4597	0.0021	0.0013	0.1088	-0.0591	0.0326	0.06977	-0.0978	0.0483	0.04294	-0.0417	0.0285	0.1428	-0.00287194	0.00378083	0.447	-0.00277091	0.00586772	0.637	0.00993311	0.0435359	0.819522
rs1229849	ADH1C	-0.0499	0.0087	9.181e-09	0.0011	0.0014	0.425	0.0105	0.0014	1.105e-13	0.0062	0.0014	6.044e-06	0.0027	0.0014	0.05779	-0.0083	0.0338	0.8059	-0.0407	0.0503	0.4175	-0.0523	0.0297	0.07795	-0.000785799	0.00382068	0.837	-0.010399	0.00591576	0.0786	0.0550481	0.0450625	0.221861
rs2125213	NFKB1	0.0487	0.0083	3.877e-09	0.0062	0.0013	1.603e-06	0.005	0.0013	9.458e-05	0.0079	0.0012	1.589e-10	0.0008	0.0013	0.5133	0.0907	0.0324	0.005084	0.1306	0.048	0.006574	0.0325	0.0282	0.2482	-0.00220854	0.00362591	0.543	0.0101253	0.00561649	0.0716	0.0507679	0.0434038	0.242136
rs7662069	ZNF827	-0.0462	0.008	9.259e-09	0.0007	0.0013	0.5921	-0.0008	0.0012	0.5017	-0.001	0.0012	0.3865	-0.0032	0.0012	0.009665	0.1071	0.0313	0.0006266	0.1241	0.0465	0.007634	0.0248	0.0274	0.3649	-0.000655839	0.00355679	0.854	0.00149695	0.00550663	0.786	-0.0956815	0.0417807	0.0220161
rs2736100	TERT	0.0467	0.0079	3.159e-09	-0.001	0.0013	0.4212	0.0066	0.0013	1.31e-07	-0.0001	0.0012	0.9557	-0.0034	0.0012	0.005905	-0.0781	0.0326	0.01641	-0.178	0.0483	0.0002265	-0.111	0.0282	8.207e-05	-0.00198604	0.00355559	0.576	-0.00646727	0.00550531	0.24	0.0106134	0.04114	0.796421
rs1423561	FST	0.0532	0.0087	7.938e-10	0.0001	0.0013	0.9348	-0.0068	0.0013	1.821e-07	-0.0017	0.0013	0.188	0.0029	0.0013	0.02555	-0.0295	0.0315	0.3492	-0.0442	0.0468	0.3454	0.0017	0.0279	0.9522	0.00169296	0.00362591	0.64	0.000769467	0.00561192	0.891	0.0993817	0.0423484	0.0189371
rs464605	C5orf67	0.0523	0.0091	8.541e-09	-0.0037	0.0014	0.006988	-0.0252	0.0014	7.109e-77	-0.0038	0.0013	0.003623	0.0278	0.0014	4e-91	0.0907	0.0357	0.01119	0.1381	0.053	0.009215	0.0586	0.0312	0.06011	0.0115641	0.00406321	0.00442	0.0100788	0.00629927	0.11	-0.0114006	0.0471045	0.808759
rs3846662	HMGCR	-0.0466	0.0081	7.809e-09	-0.0659	0.0013	4.59e-574	-0.0056	0.0013	1.034e-05	-0.0621	0.0012	2.39e-544	-0.0055	0.0013	1.352e-05	-0.025	0.0318	0.4314	-0.1019	0.0474	0.03169	-0.0674	0.028	0.016	0.00622046	0.00359738	0.0838	0.00366568	0.00557715	0.511	-0.0223712	0.0412506	0.587596
rs890746	LHFPL2	0.0584	0.008	3.736e-13	-0.0001	0.0013	0.9538	-0.001	0.0013	0.4148	-0.0003	0.0012	0.8241	-0.0014	0.0013	0.2511	-0.1304	0.0315	3.508e-05	-0.1856	0.0468	7.247e-05	-0.0589	0.0275	0.03254	0.000964347	0.00356433	0.787	-0.00166071	0.00551733	0.763	-0.00808225	0.0411159	0.844162
rs34580448	VCAN	0.1487	0.0209	1.022e-12	0.0113	0.0033	0.0007146	-0.0265	0.0033	1.454e-15	0.0056	0.0032	0.08513	0.0256	0.0033	1.042e-14	0.1502	0.079	0.05732	0.2956	0.1179	0.01213	0.0932	0.0697	0.1811	0.0100777	0.00887296	0.257	0.00566286	0.0136149	0.677	0.392779	0.105001	0.000183502
rs73177279	SLCO4C1	-0.088	0.0156	1.763e-08	0	0.0024	0.9924	-0.0031	0.0024	0.1907	-0.0015	0.0023	0.4995	0.0022	0.0023	0.3472	0.0926	0.0577	0.1089	0.2224	0.086	0.009694	0.1137	0.0501	0.02337	0	0	1	0	0	1	-0.0639687	0.075453	0.396552
rs10065611	FER	0.0565	0.0099	1.294e-08	-0.0009	0.0016	0.5733	-0.0042	0.0015	0.006019	-0.0014	0.0015	0.3568	0.0036	0.0015	0.01941	-0.1547	0.0377	4e-05	-0.0824	0.056	0.1413	0.0585	0.033	0.07647	-0.00252127	0.00434961	0.562	-0.00456068	0.00674639	0.499	0.0234435	0.050416	0.64193
rs335183	PRDM6	-0.0539	0.0084	1.295e-10	-0.0022	0.0013	0.07933	0.0003	0.0012	0.8285	-0.0013	0.0012	0.2984	-0.002	0.0012	0.1117	0.1834	0.0313	4.739e-09	0.2179	0.0465	2.823e-06	0.0293	0.0274	0.2855	0.00405296	0.00358234	0.258	-0.00442866	0.00608323	0.467	-0.0824508	0.0410355	0.04451
rs3176336	CDKN1A	-0.0558	0.0086	6.803e-11	0.0005	0.0013	0.7113	-0.0022	0.0013	0.08077	0.0015	0.0012	0.2184	0.007	0.0013	4.392e-08	0.1342	0.0324	3.42e-05	0.1317	0.0481	0.006202	-0.0065	0.0284	0.8176	0.00206028	0.00365353	0.573	-0.00909961	0.00565422	0.108	-0.0121452	0.0422681	0.773854
rs881858	VEGFA	0.0559	0.0086	1.018e-10	0.0078	0.0014	1.347e-08	-0.0115	0.0014	4.61e-17	0.0083	0.0013	4.811e-10	0.0167	0.0014	8.723e-35	-0.0715	0.0352	0.04251	0.0301	0.0525	0.5668	0.1219	0.0309	7.888e-05	0.00216519	0.00385781	0.575	-0.000769599	0.00597325	0.897	0.0105737	0.0448475	0.813611
rs2223598	COL21A1	0.0514	0.0086	2.104e-09	-0.0004	0.0013	0.7732	-0.0017	0.0013	0.188	-0.0014	0.0012	0.2402	-0.0015	0.0013	0.2487	-0.1419	0.0319	8.426e-06	-0.0602	0.0472	0.2019	0.0646	0.0277	0.01999	0.00266429	0.00358602	0.457	-0.00389204	0.00556006	0.484	0.0614773	0.0422079	0.145245
rs147163233;rs60163160	TUBE1	-0.0729	0.0098	1.138e-13	0.0007	0.0015	0.656	-0.0033	0.0015	0.02367	0.0011	0.0014	0.4423	0.0041	0.0015	0.004549	0	0	1	0	0	1	0	0	1	0	0	1	0	0	1	0	0	1
rs72975824	CITED2	0.1037	0.0182	1.241e-08	0.003	0.003	0.3146	-0.0089	0.003	0.002814	0.0024	0.0029	0.3989	0.0069	0.003	0.0205	-0.0481	0.0669	0.472	-0.112	0.0991	0.2584	-0.0925	0.0585	0.1139	-0.00342537	0.00796382	0.667	0.0430867	0.0123866	0.000512	-0.0092509	0.0876407	0.915936
rs10455872	IGF2R	-0.2367	0.0151	1.82e-55	-0.1137	0.0027	4.49e-391	-0.0178	0.0027	2.969e-11	-0.1008	0.0026	1.16e-329	0.0216	0.0027	4.304e-16	-0.064	0.0701	0.3613	-0.0609	0.1051	0.5624	-0.0291	0.0611	0.6343	-0.0026485	0.00683839	0.698	0.0204887	0.010739	0.0564	-0.0937088	0.0828949	0.258285
rs34927895	THBS2	-0.1056	0.0157	1.741e-11	0.0023	0.0026	0.387	-0.0012	0.0026	0.6514	0.0031	0.0025	0.2198	0.0016	0.0026	0.5414	0.1657	0.0632	0.008699	0.0053	0.0937	0.9546	-0.1857	0.0551	0.000752	0.00382403	0.00695853	0.583	-0.00714555	0.0107601	0.507	-0.280441	0.0809785	0.000533869
rs17688414	SUGCT	0.0864	0.0085	1.918e-24	0.0012	0.0013	0.3506	-0.0005	0.0013	0.6735	0.0015	0.0012	0.2162	0.0027	0.0013	0.03782	-0.1028	0.0323	0.00147	-0.1147	0.0478	0.01639	-0.0114	0.0281	0.6849	0.00114618	0.0037424	0.759	0.000478204	0.00579056	0.934	0.00462477	0.0445556	0.91733
rs42235	CDK6	0.0628	0.0084	9.307e-14	-0.0048	0.0014	0.0005246	0.0014	0.0014	0.3237	-0.0057	0.0013	2.035e-05	-0.0049	0.0014	0.0004115	-0.1497	0.0336	8.211e-06	-0.091	0.0497	0.06726	0.0505	0.0294	0.08512	0.00446142	0.00388317	0.251	0.0136181	0.00601252	0.0236	0.0821307	0.0441474	0.0628326
rs1115866	PINX1	-0.0479	0.0085	1.978e-08	-0.0095	0.0013	2.878e-13	0	0.0013	0.993	-0.0033	0.0012	0.008129	0.0129	0.0013	1.489e-23	-0.2017	0.0316	1.67e-10	-0.3437	0.0468	1.972e-13	-0.1365	0.0275	7.122e-07	-0.0136687	0.00362731	0.000166	-0.00616839	0.00563095	0.273	-0.0217201	0.0419368	0.604511
rs331	LPL	-0.0792	0.009	9.47e-19	-0.0028	0.0014	0.04337	0.104	0.0014	1.29e-1231	-0.0033	0.0013	0.01463	-0.1095	0.0014	2.41e-1353	-0.0618	0.0348	0.07598	-0.1048	0.0515	0.04186	-0.0367	0.0304	0.2273	-0.0106501	0.00402823	0.00818	-0.00964236	0.00623712	0.122	-0.0279643	0.0464345	0.547021
rs1506871	KCTD9	-0.0477	0.0083	9.975e-09	0.0046	0.0013	0.0003569	-0.0005	0.0013	0.7125	0.0056	0.0012	5.313e-06	0.0042	0.0013	0.0009668	-0.0717	0.0322	0.02607	-0.1498	0.0477	0.001683	-0.0732	0.0281	0.009097	-0.00283034	0.00389512	0.467	1.04441e-05	0.00632105	0.999	-0.0063494	0.0428007	0.882068
rs73227362	EPHX2	0.0671	0.0103	6.221e-11	0.0006	0.0016	0.7299	-0.0039	0.0016	0.01615	-0.0001	0.0015	0.9577	0.0023	0.0016	0.1579	0.0488	0.0393	0.2138	0.0943	0.0582	0.1052	0.015	0.0342	0.6624	0.0353781	0.00454088	6.8e-15	-0.0332505	0.00708902	2.79e-06	0.0457481	0.052155	0.380401
rs2280921	FBXO32	0.0468	0.0085	3.999e-08	-0.0031	0.0013	0.01739	-0.0036	0.0013	0.00498	-0.0029	0.0012	0.02044	0.0018	0.0013	0.1627	0.0491	0.0319	0.1234	0.0605	0.0471	0.1989	0.0127	0.0278	0.6479	-0.00176187	0.00365002	0.629	-0.00115959	0.00565152	0.837	-0.0527662	0.042429	0.213634
rs2954021	TRIB1	0.0722	0.008	1.606e-19	0.0521	0.0013	8.66e-376	-0.032	0.0012	4.79e-149	0.0613	0.0012	1.48e-579	0.0787	0.0012	5.13e-877	0.0601	0.0308	0.05084	0.1371	0.0455	0.002588	0.0662	0.0268	0.01342	-0.00599295	0.00355616	0.0917	-0.00435636	0.005506	0.429	0.0526689	0.0414964	0.204356
rs4977574	AL359922.1	-0.182	0.008	1.67e-114	0.0111	0.0013	1.859e-18	-0.0018	0.0013	0.1571	0.011	0.0012	2.884e-19	0.0047	0.0012	0.0001777	-0.0613	0.0311	0.04848	-0.019	0.0457	0.6778	0.0444	0.0273	0.1046	0.00480021	0.00355815	0.177	0.00572682	0.00551064	0.299	-0.0110777	0.0412188	0.788119
rs4323539	MUSK	0.0494	0.0087	1.474e-08	-0.0008	0.0014	0.561	-0.0006	0.0013	0.6447	-0.0003	0.0013	0.8187	0.0027	0.0013	0.04404	-0.0691	0.0336	0.03998	-0.0857	0.0495	0.08326	-0.0423	0.0296	0.1524	-0.00352395	0.00409927	0.39	-0.00707188	0.00604192	0.243	0.0605572	0.0449539	0.17795
rs7025486	DAB2IP	0.1018	0.0088	9.525e-31	0.008	0.0014	1.27e-08	0.0018	0.0014	0.1942	0.0077	0.0014	1.462e-08	-0.0003	0.0014	0.8504	0.0094	0.0353	0.7902	-0.0209	0.052	0.6875	-0.0458	0.0311	0.1412	0.00346806	0.00404798	0.392	-0.00336696	0.00625229	0.59	-0.0143107	0.0466517	0.759029

### Sheet: S17
Table S17: qPCR of 11 prioritized genes
	RNA levels (2-DCt)
		AAA (n=97)			NA (n=36)
Gene	Median	0.25	0.75	Median	0.25	0.75	Ratio	P value
PLTP	0.286	0.162	0.441	0.093	0.046	0.229	3.09	2.129e-07
ECM1	0.035	0.019	0.059	0.022	0.013	0.036	1.59	0.023
MRC2	0.103	0.066	0.156	0.067	0.039	0.11	1.54	0.001
MON2	0.042	0.024	0.066	0.03	0.019	0.043	1.38	0.023
TCF7L2	0.034	0.019	0.065	0.052	0.032	0.082	0.66	0.007
LOXL1	0.108	0.062	0.16	0.144	0.081	0.24	0.75	0.025
LRP1	0.506	0.315	0.771	0.602	0.349	0.862	0.84	0.266
MFAP2	0.045	0.025	0.067	0.063	0.044	0.161	0.72	0.000323
HHIPL1	0.005	0.0025	0.008	0.003	0.002	0.006	1.51	0.1
LIPA	0.114	0.068	0.199	0.028	0.02	0.079	4.15	2.392e-08
PRKD2	0.054	0.027	0.104	0.023	0.011	0.044	2.31	1.22e-05

### Sheet: S18
Table S18: PheWAS network
Trait ID	Module	Degree	Weighted Degree	Eccentricity	closnesscentrality	harmonicclosnesscentrality	betweenesscentrality	modularity_class	clustering	triangles	eigencentrality	pageranks	Authority	Hub
Aspirin use	Total Cholesterol and Cardiovascular Disease Medications	8	32	4	0.38961	0.443519	0	0	1	28	0.243484	0.006356	0.064027	0.064027
Atorvastatin use	Total Cholesterol and Cardiovascular Disease Medications	24	152	4	0.47619	0.575926	38.5172	0	0.652174	180	0.740543	0.015568	0.194788	0.194788
Cholesterol lowering medical use	Total Cholesterol and Cardiovascular Disease Medications	21	139	4	0.46875	0.559259	16.5016	0	0.771429	162	0.707044	0.013547	0.186081	0.186081
Cholesterol	Total Cholesterol and Cardiovascular Disease Medications	25	165	4	0.473684	0.578704	45.9152	0	0.596667	179	0.741906	0.016388	0.194902	0.194902
Cholesterol lowering medication	Total Cholesterol and Cardiovascular Disease Medications	29	180	4	0.491803	0.605556	57.7564	0	0.605911	246	0.872261	0.018414	0.22948	0.22948
Diseases of the circulatory system	Total Cholesterol and Cardiovascular Disease Medications	8	32	4	0.38961	0.443519	0	0	1	28	0.243484	0.006356	0.064027	0.064027
Ezetimibe use	Total Cholesterol and Cardiovascular Disease Medications	9	43	4	0.40724	0.462963	0	0	1	36	0.35538	0.006604	0.093696	0.093696
Paternal Heart Disease	Total Cholesterol and Cardiovascular Disease Medications	14	60	4	0.416667	0.490741	4.43561	0	0.802198	73	0.46498	0.009705	0.122915	0.122915
Self-reported high cholesterol	Total Cholesterol and Cardiovascular Disease Medications	29	183	4	0.491803	0.605556	56.7602	0	0.598522	243	0.882389	0.018451	0.230087	0.230088
Simvastatin use	Total Cholesterol and Cardiovascular Disease Medications	29	183	4	0.491803	0.605556	57.7564	0	0.605911	246	0.872261	0.018414	0.22948	0.22948
Total cholesterol	Total Cholesterol and Cardiovascular Disease Medications	11	63	4	0.410959	0.474074	0	0	1	55	0.429796	0.00768	0.113795	0.113795
Alkaline phosphatase	Apolipoprotein B	5	20	4	0.418605	0.457407	9.3828	1	0.2	2	0.104442	0.005229	0.023726	0.023726
Apolipoprotein B	Apolipoprotein B	34	218	3	0.542169	0.651852	229.495	1	0.479501	269	0.94271	0.022323	0.241067	0.241067
Chronic Ischemic Heart Disease	Coronary Heart Disease	19	84	4	0.42654	0.518519	0.857143	2	0.929825	159	0.664774	0.012028	0.17829	0.17829
Coronary atherosclerosis	Coronary Heart Disease	24	123	4	0.471204	0.573148	17.8423	2	0.757246	209	0.789396	0.015215	0.208949	0.208949
History of angina	Coronary Heart Disease	19	84	4	0.42654	0.518519	0.857143	2	0.929825	159	0.664774	0.012028	0.17829	0.17829
History of heart attack	Coronary Heart Disease	19	84	4	0.42654	0.518519	0.857143	2	0.929825	159	0.664774	0.012028	0.17829	0.17829
Ischaemic Heart Disease	Coronary Heart Disease	25	137	4	0.47619	0.580556	23.492	2	0.72	216	0.813836	0.015852	0.214395	0.214395
Major coronary heart disease event	Coronary Heart Disease	17	72	4	0.44335	0.525	2.42621	2	0.963235	131	0.605415	0.010995	0.161316	0.161316
Major coronary heart disease event excluding revascularizations	Coronary Heart Disease	17	72	4	0.44335	0.525	2.42621	2	0.963235	131	0.605415	0.010995	0.161316	0.161316
Medication for cholesterol blood pressure or diabetes	Coronary Heart Disease	26	147	4	0.486486	0.590741	32.9458	2	0.692308	225	0.829342	0.016511	0.218623	0.218623
Myocardial infarction	Coronary Heart Disease	17	72	4	0.44335	0.525	2.42621	2	0.963235	131	0.605415	0.010995	0.161316	0.161316
Myocardial infarction, strict	Coronary Heart Disease	17	72	4	0.44335	0.525	2.42621	2	0.963235	131	0.605415	0.010995	0.161316	0.161316
Self-reported Angina	Coronary Heart Disease	19	84	4	0.42654	0.518519	0.857143	2	0.929825	159	0.664774	0.012028	0.17829	0.17829
Self-reported heart attack/myocardial infarction	Coronary Heart Disease	19	84	4	0.42654	0.518519	0.857143	2	0.929825	159	0.664774	0.012028	0.17829	0.17829
Arm fat mass (left)	Anthropometric Traits	11	50	4	0.461538	0.514815	38.4359	3	0.709091	39	0.191014	0.008792	0.024375	0.024375
Arm fat-free mass (left)	Anthropometric Traits	14	82	5	0.381356	0.456852	4.8877	3	0.912088	83	0.186347	0.010724	0.010782	0.010782
Arm predicted mass (left)	Anthropometric Traits	17	94	5	0.386266	0.473519	7.40762	3	0.801471	109	0.215033	0.012781	0.012357	0.012357
Basal metabolic rate	Anthropometric Traits	16	92	4	0.394737	0.475	8.58338	3	0.85	102	0.209439	0.01209	0.012149	0.012149
Body fat percentage	Anthropometric Traits	9	40	4	0.441176	0.491667	21.1368	3	0.833333	30	0.161353	0.00745	0.020994	0.020994
Forced expiratory volume in 1-second (FEV1)	Anthropometric Traits	3	13	5	0.310345	0.345741	0	3	1	3	0.022155	0.00414	0.001005	0.001005
Forced vital capacity (FVC)	Anthropometric Traits	4	22	5	0.314685	0.355926	0.510145	3	0.833333	5	0.031779	0.00496	0.001604	0.001604
Hip circumference	Anthropometric Traits	17	78	4	0.394737	0.478704	7.38814	3	0.764706	104	0.221783	0.012715	0.014794	0.014793
Impedance of arm (left)	Anthropometric Traits	13	65	4	0.434783	0.499074	102.348	3	0.602564	47	0.17104	0.010709	0.013204	0.013204
Impedance of leg (left)	Anthropometric Traits	15	70	4	0.393013	0.469444	4.28503	3	0.8	84	0.197509	0.011471	0.012408	0.012408
Impedance of whole body	Anthropometric Traits	10	52	4	0.384615	0.441667	0.785461	3	0.933333	42	0.141344	0.008161	0.009134	0.009133
Leg fat mass (left)	Anthropometric Traits	14	62	4	0.497238	0.550926	89.3189	3	0.527473	48	0.234779	0.011078	0.032538	0.032538
Leg fat-free mass (left)	Anthropometric Traits	19	102	4	0.401786	0.493519	9.96261	3	0.730994	125	0.242839	0.014093	0.015502	0.015502
Leg predicted mass (left)	Anthropometric Traits	19	102	4	0.401786	0.493519	9.96261	3	0.730994	125	0.242839	0.014093	0.015502	0.015502
Sitting height	Anthropometric Traits	11	51	5	0.323741	0.396667	9.35051	3	0.618182	34	0.110643	0.009778	0.005282	0.005282
Standing height	Anthropometric Traits	18	91	4	0.44335	0.525	228.806	3	0.581699	89	0.211689	0.014447	0.014285	0.014285
Trunk fat mass	Anthropometric Traits	22	119	4	0.481283	0.569444	241.798	3	0.575758	133	0.314165	0.016077	0.031021	0.031021
Trunk fat percentage	Anthropometric Traits	17	74	4	0.436893	0.515741	184.197	3	0.573529	78	0.216881	0.014142	0.01775	0.01775
Trunk fat-free mass	Anthropometric Traits	14	83	5	0.381356	0.456852	4.8877	3	0.912088	83	0.186347	0.010724	0.010782	0.010782
Trunk predicted mass	Anthropometric Traits	14	83	5	0.381356	0.456852	4.8877	3	0.912088	83	0.186347	0.010724	0.010782	0.010782
Waist circumference	Anthropometric Traits	1	4	5	0.305085	0.330926	0	3	0	0	0.012715	0.002356	0.000843	0.000843
Weight	Anthropometric Traits	23	128	4	0.5	0.587037	274.639	3	0.557312	141	0.319812	0.016919	0.032142	0.032142
Whole body fat mass	Anthropometric Traits	21	107	4	0.486486	0.57037	191.602	3	0.595238	125	0.292815	0.015477	0.0282	0.028199
Whole body fat-free mass	Anthropometric Traits	16	99	4	0.394737	0.475	8.58338	3	0.85	102	0.209439	0.01209	0.012149	0.012149
Whole body water mass	Anthropometric Traits	16	99	4	0.394737	0.475	8.58338	3	0.85	102	0.209439	0.01209	0.012149	0.012149
Creatinine	LDL Cholesterol	13	56	4	0.497238	0.547222	158.959	4	0.346154	27	0.316439	0.011609	0.072693	0.072693
LDL direct	LDL Cholesterol	40	231	3	0.604027	0.705556	800.068	4	0.353846	276	1	0.027462	0.248953	0.248953
Urate	LDL Cholesterol	4	16	4	0.422535	0.457407	1.48861	4	0.666667	4	0.110539	0.004358	0.025387	0.025387
Vascular/heart problems diagnosed by doctor	LDL Cholesterol	1	4	5	0.333333	0.35037	0	4	0	0	0.015778	0.002407	0.003451	0.003451
Vitamin D	LDL Cholesterol	1	4	4	0.378151	0.40463	0	4	0	0	0.047623	0.002232	0.01182	0.01182
Alanine aminotransferase	Apolipoprotein A, Metabolic Biomarkers	8	35	3	0.434783	0.47963	8.63134	5	0.714286	20	0.141272	0.007788	0.028676	0.028676
Apolipoprotein A	Apolipoprotein A, Metabolic Biomarkers	26	156	3	0.520231	0.609259	120.803	5	0.461538	150	0.678187	0.018753	0.165746	0.165746
Aspartate aminotransferase	Apolipoprotein A, Metabolic Biomarkers	3	13	4	0.379747	0.410185	0	5	1	3	0.058945	0.003877	0.013054	0.013054
Cystatin C	Apolipoprotein A, Metabolic Biomarkers	4	17	4	0.39823	0.430556	2.57765	5	0.666667	4	0.065193	0.004697	0.012473	0.012473
Gamma glutamyltransferase	Apolipoprotein A, Metabolic Biomarkers	10	47	3	0.441176	0.492593	10.3188	5	0.777778	35	0.210563	0.009007	0.045015	0.045015
Glycated haemoglobin	Apolipoprotein A, Metabolic Biomarkers	15	71	3	0.46875	0.533333	55.0317	5	0.47619	50	0.273353	0.012472	0.055998	0.055998
HDL cholesterol	Apolipoprotein A, Metabolic Biomarkers	21	121	3	0.542169	0.603704	152.758	5	0.47619	100	0.519314	0.015732	0.12014	0.12014
High light scatter reticulocyte count	Apolipoprotein A, Metabolic Biomarkers	6	28	4	0.386266	0.428704	0.564834	5	0.933333	14	0.116512	0.005765	0.025454	0.025454
High light scatter reticulocyte percentage	Apolipoprotein A, Metabolic Biomarkers	7	32	4	0.403587	0.448148	1.82914	5	0.904762	19	0.132465	0.006523	0.028475	0.028475
History of high blood pressure	Apolipoprotein A, Metabolic Biomarkers	2	9	4	0.365854	0.390741	0	5	1	1	0.023738	0.004164	0.004133	0.004133
History of Hypertension	Apolipoprotein A, Metabolic Biomarkers	2	9	4	0.365854	0.390741	0	5	1	1	0.023738	0.004164	0.004133	0.004133
Mean platelet (thrombocyte) volume	Apolipoprotein A, Metabolic Biomarkers	8	38	3	0.461538	0.501852	6.08294	5	0.714286	20	0.214999	0.006964	0.04957	0.04957
Mean reticulocyte volume	Apolipoprotein A, Metabolic Biomarkers	23	132	3	0.542169	0.611111	278.994	5	0.387352	98	0.405474	0.018783	0.086759	0.086759
Mean sphered cell volume	Apolipoprotein A, Metabolic Biomarkers	22	133	3	0.491803	0.575926	162.459	5	0.398268	92	0.347336	0.018784	0.073847	0.073847
Platelet count	Apolipoprotein A, Metabolic Biomarkers	11	51	3	0.47619	0.524074	26.7166	5	0.490909	27	0.20845	0.009928	0.045136	0.045136
Platelet distribution width	Apolipoprotein A, Metabolic Biomarkers	28	147	3	0.56962	0.644444	593.748	5	0.280423	106	0.412839	0.024519	0.08292	0.08292
Red blood cell (erythrocyte) count	Apolipoprotein A, Metabolic Biomarkers	11	51	3	0.445545	0.5	34.2096	5	0.490909	27	0.165159	0.010578	0.033251	0.033251
Red blood cell (erythrocyte) distribution width	Apolipoprotein A, Metabolic Biomarkers	14	75	3	0.46875	0.52963	16.002	5	0.626374	57	0.312956	0.011252	0.070481	0.070481
Reticulocyte count	Apolipoprotein A, Metabolic Biomarkers	13	74	3	0.463918	0.522222	11.2819	5	0.74359	58	0.30382	0.01049	0.06877	0.06877
Reticulocyte percentage	Apolipoprotein A, Metabolic Biomarkers	12	70	3	0.459184	0.514815	9.35929	5	0.787879	52	0.290168	0.009776	0.066232	0.066232
SHBG	Apolipoprotein A, Metabolic Biomarkers	1	4	4	0.375	0.397222	0	5	0	0	0.040159	0.002282	0.009556	0.009556
Triglycerides	Apolipoprotein A, Metabolic Biomarkers	34	189	3	0.596026	0.67963	511.909	5	0.354724	199	0.829872	0.02536	0.201264	0.201264
Albumin	Blood Cell Traits	22	96	3	0.514286	0.590741	229.828	6	0.398268	92	0.508407	0.017436	0.11973	0.11973
C-reactive protein	Blood Cell Traits	10	42	3	0.456853	0.505556	90.161	6	0.311111	14	0.147725	0.009114	0.024478	0.024478
Eosinophill percentage	Blood Cell Traits	2	8	5	0.308219	0.332778	0	6	1	1	0.015521	0.003439	0.002523	0.002523
Lymphocyte percentage	Blood Cell Traits	2	9	5	0.286624	0.315926	0	6	1	1	0.011327	0.003522	0.001593	0.001593
Mean corpuscular haemoglobin	Blood Cell Traits	7	32	4	0.376569	0.424074	7.55993	6	0.571429	12	0.069367	0.007627	0.012434	0.012434
Mean corpuscular volume	Blood Cell Traits	6	29	4	0.373444	0.416667	5.71443	6	0.666667	10	0.060617	0.006882	0.010754	0.010754
Monocyte count	Blood Cell Traits	4	19	4	0.340909	0.381481	0.7	6	0.666667	4	0.032526	0.005235	0.005442	0.005442
Monocyte percentage	Blood Cell Traits	10	50	4	0.375	0.441667	48.6502	6	0.4	18	0.082086	0.011205	0.014765	0.014765
Neutrophill count	Blood Cell Traits	11	58	4	0.441176	0.497222	77.4276	6	0.418182	23	0.134833	0.011573	0.026571	0.02657
Neutrophill percentage	Blood Cell Traits	9	42	4	0.393013	0.45	61.6164	6	0.5	18	0.100149	0.009731	0.018778	0.018778
Platelet crit	Blood Cell Traits	7	32	4	0.40724	0.450926	20.9827	6	0.47619	10	0.081818	0.007656	0.015266	0.015266
Total protein	Blood Cell Traits	3	12	4	0.34749	0.380556	0	6	1	3	0.040723	0.004113	0.008208	0.008208
White blood cell (leukocyte) count	Blood Cell Traits	11	59	4	0.441176	0.497222	77.4276	6	0.418182	23	0.134833	0.011573	0.026571	0.02657

### Sheet: S19
Table S19: Colocalization of trait associations and AAA association near index variants (posterior probability of same association)												SI: Smoking initiation
												CPD: Cig. Per day
SNP	Priortized genes	LDL	HDL	TC	TG	PP	SBP	DBP	SI	CPD	TAA
rs12408895	SPSB1	0	0	0	3.86972e-07	0	0	0	0	0	0
rs761422	MFAP2	0	0	0	0	0	0	0	0	0	0
rs11591147	PCSK9	1	0	1	0	0	0	0	0	0	0
rs1192524	TGFBR3	8.67173e-07	0	6.50211e-07	0	0	0	0	0	0	0
rs12740374	CELSR2	0.999442	0.999433	0.980981	0.998738	0	0	0	0	0	0
rs1260400	ECM1	0.408572	2.1394e-07	0.539437	1.3211e-07	0	0	0	0	0	0
rs12126142	IL6R	0	2.03114e-06	1.06523e-06	4.6081e-19	0	0	0	1.5932e-06	1.07143e-08	0
rs2227200	DNM3	0.000328456	0.964795	0	0.960349	0	0	0.967061	0	0	0
rs1660364	SMYD2	0	0	2.76543e-08	0.000160901	0	0	0	0	0	0
rs991967	TGFB2	0	0	0	0	0	0	0	0	0	0
rs2807875	HLX	3.72082e-06	3.72082e-06	3.83016e-06	5.57942e-06	0	0	0	0	0	0
rs12768538	ZNF365	0.000145577	0.000114251	0.000126481	0.000157479	0	0	3.62324e-06	0	0	0
rs2227564	PLAU	1.39734e-05	0.000963586	0	3.30009e-07	0	4.01577e-05	0.00131814	0	0	0
rs35414786	TSPAN14	2.48217e-06	0	3.0622e-06	0	0	5.19585e-05	0	0	0	0
rs1412444	LIPA	0.982079	0	0.755054	0.922179	0	0	0	0	0	0
rs731141	PLCE1	1.55087e-08	0	5.93246e-20	3.63568e-15	0.99114	0.91545	1.4536e-08	0	0	0
rs7100920	STN1	0	0	0	0	5.04129e-05	7.44488e-06	6.19897e-07	0	0	0
rs7903146	TCF7L2	0	0.00038222	0.000290714	0.980742	0	0	0	0	0	0.941729
rs72878024	ODF3	0	0.000639979	0	0.000399336	0	0	0	0	0	0
rs55948574	NUCB2	0.00416246	0	0.00342983	0	0	0.0648629	0.000395995	0	0	0
rs11030087	BDNF	0	2.93112e-05	0	3.17014e-05	0	0	0	0.205907	0	0
rs11038871	DGKZ	7.97992e-08	2.81624e-08	3.15068e-08	2.94081e-08	0	0.0133027	0	0	0.00279413	0
rs7928656	KCTD14	0.0152758	0	0.00878986	0.0126197	0	0	0	0	0	0
rs2289123	NOX4	0	0	0	0	0.997594	0	0	0	0	0
rs1892971	YAP1	0	0	0	0	0	0	0	0	0	0
rs10891091	RDX	0	1.37761e-08	1.98422e-05	3.32777e-05	0	0	0	0	0	0
rs964184	ZPR1	1	1	1	1	0	0	0	0	0	0
rs4936098	ADAMTS8	0	0	0	0	0.994097	0	0	0	0	0
rs77925345	AEBP2	0	1.50421e-16	0	1.53548e-16	6.41038e-05	1.67172e-07	2.30437e-12	0	0	0
rs73107993	HDAC7	0	0	0	0.000145803	0	0	0	0	0	0
rs11172113	LRP1	3.7887e-12	3.73785e-20	0.000597398	2.15603e-20	0	0	0	0	0	0
rs11612171	MON2	0	3.36607e-05	0	0.031068	0	0	0	0	0	0
rs12578371	SCARB1	0.350737	4.88915e-05	0.00163032	0.3679	0	0	0	0	0	0
rs7994761	FGF9	0	0	0	0	0	0	0	0	0	0
rs34402154	COL4A1	0.0690069	2.86987e-06	0.265352	0.0108949	0	0	0	0	0	0
rs3011545	F7	0	3.16972e-08	3.16973e-08	1.58856e-06	0	0	0	0	0	0
rs3850306	DAAM1	0	0	0	0	0	0	0	0	0	0
rs11546525	EIF2B2	7.92332e-07	4.0803e-07	3.23291e-07	0	0	0	0	0	0	0
rs12436072	HHIPL1	0	5.27489e-06	0	4.92985e-05	0	0	0	0	0	0
rs363820	FBN1	0	0	0	0	0.980042	0	0	0	0	0.927522
rs11856657	ADAM10	2.99882e-08	1.47045e-07	9.07481e-08	1.47109e-07	0	0	0	0	5.22428e-05	0
rs12591781	RORA	0	0.0146632	0	6.1698e-05	0	0	0	0	0	0
rs113192897	FBXL22	0.000627471	4.14686e-05	6.28931e-05	6.27752e-05	0	0	0	0	0	0
rs72745452	SMAD3	1.38432e-05	9.55049e-06	1.39754e-08	5.23437e-07	0	0	0	0	0	0
rs112038040	ARIH1	0	0.00675355	0.542514	0.611599	0	0	0	0	0	0
rs58270968	LOXL1	0.167152	1.2266e-05	0.0922697	4.74943e-05	0	0.000343289	0.000480438	0	0	0
rs17486278	CHRNA5	3.37677e-05	0	7.29678e-06	0	0	0	0	0	0.405212	0
rs35260437	MCTP2	0	0	0.000253832	0	0	0	0	0	0	0
rs247617	CETP	0.979875	0.996228	0.995856	0.995986	0	0	0	0	0	0
rs200930372;rs201313462	WWP2	0.000214974	0.000106015	0.000209793	0.0809266	0.000350648	0	0	0	0	0
rs72801778	ZFHX3	0.00759515	0.00113755	0.0416066	0.0563557	0.00645376	0	0	0	0	0
rs739414	ZFHX3	0.00224807	9.82969e-05	0.00224795	0.00224792	0	0	0	0	0	0
rs11149831	CFDP1	0	2.58682e-05	0	0	0.452899	0.458013	0	0	0	0
rs12929809	CMIP	0	5.37572e-06	1.47064e-05	5.37572e-06	0	0.0853812	0.43971	0	0	0
rs35254673	CRISPLD2	0	1.22625e-07	1.46083e-06	9.35981e-08	0	0	0	0	0	0
rs56853305	RAB34	0.995464	0.000661831	0.995949	0.000693444	0	0	0	0	0	0
rs2150879	TUBD1	0.965435	5.818e-09	0.957123	4.96399e-08	0	0	0	0	0	0
rs56288724	MRC2	0	0	0	0	0	0	0	0	0	0
rs117753190	ABCA6	0.884674	5.43397e-05	0.884674	0.884674	0	0	0	0	0	0
rs434182	RBBP8	0	1.35517e-08	0	5.98146e-14	0	0	0	0	0	0
rs139264364	SMAD4	0	0	0	0	0	0	0	0	0	0
rs7249204	PLEKHJ1	2.52367e-07	1.32367e-05	1.91801e-08	0	0.286469	0.351317	0	0	0	0
rs62621197	ADAMTS10	0	0.683148	9.14728e-05	0.683148	0	0	0	0	0	0
rs73015011	LDLR	0.985257	5.30893e-34	0.998384	1.09888e-23	0	3.07143e-08	2.03133e-19	0	0	0
rs34093919	LTBP4	1.41654e-11	0	2.56791e-06	0.000995564	0	0	5.77419e-05	0	5.92348e-12	0
rs4760	PLAUR	3.26698e-13	0.999647	3.72603e-13	0.00559333	0	0	0	0	0	0
rs429358	APOE	8.2598e-31	1	8.2598e-31	2.31813e-22	0	0	0	0	0	0
rs137882482	PRKD2	0.531448	2.92854e-07	4.04908e-07	2.65325e-07	0	0	0	0	0	0
rs9306894	GDF7	3.98922e-11	2.31144e-18	2.4189e-18	2.31779e-18	0	0	0	0	0	0
rs72800535	MCFD2	0	0	0	0.000436333	0	0	0	0	0	0
rs13384676	ANTXR1	0	0	0	0	0	0	0	0	0	0
rs2576748	TGFBRAP1	0	0	0	0.0109679	0	0	0	0	0	0
rs13417446	SH3RF3	3.00949e-05	0	2.65318e-05	0	0	0	0	0	0	0
rs6734238	IL1F10	0.999231	0.0609186	0.999722	0.993432	0	0	0.000816505	0	0	0
rs2111485	IFIH1	0	0.996331	0.995459	0	0	0	0	1.67552e-06	0	0
rs17710437	MAP3K20	0.0022056	0.0920799	0.00204237	0	0	0	0	0	0	0
rs112332675;rs374119562	IRS1	0	0.922855	0	0.907537	0	0.886055	0.831344	0	0	0
rs76631336	JAG1	0	0	0	0.314742	0.0789006	0.00586198	0.00355381	0	0	0
rs3827066	PLTP	0.000157145	6.46201e-33	7.71372e-14	6.46201e-33	0	0	0	0	0	0
rs6066802	PREX1	3.10895e-08	0	2.88575e-08	0	0	0.00580788	0.00111014	0	0	0
rs73143503	ZBTB46	2.00941e-06	3.23607e-06	2.36119e-06	3.28899e-06	0	0	0	0	0.0936531	0
rs2836411	ERG	0	0	0	0	0	0	0	0	0	0
rs35934224	TXNRD2	4.23183e-05	0	0.000552449	0	8.35082e-05	0	0	0	0	0
rs8142788	TTC28	0	0.704564	0.000124896	6.31411e-05	0	0	0	0	0	0
rs59731356	CCDC157	1.99728e-07	1.2456e-07	2.04838e-07	0.000120098	0	0	0	0	0	0
rs142344547	NICN1	0.00911634	0.000103567	0.00056694	0.536984	0	0	0	0.00376243	0	0
rs724016	ZBTB38	0	0	0.000944601	0	0	0.00481642	0.973071	0	0	0
rs12638862	LRRC34	0	5.16643e-05	0	0	0.969691	1.90682e-07	4.67923e-07	0	0	0
rs4698161	LDB2	0	0	0	0	0	0	0	0	0	0
rs2245157	AC058822.1	5.2277e-05	0	1.18052e-05	0	1.95775e-06	0	0	0	0	0
rs899040	SPP1	0	2.20676e-05	5.20757e-06	6.52457e-09	0	0	0	0	0	0
rs1229849	ADH1C	3.32732e-06	3.08182e-05	3.32342e-06	2.99848e-05	0	0	0	0	0	0
rs2125213	NFKB1	1.88169e-05	1.88173e-05	1.88172e-05	1.88172e-05	0	1.32261e-05	1.66913e-05	0	0	0
rs7662069	ZNF827	0	2.72633e-05	0	0	0	0	0	0	0	0
rs2736100	TERT	0	0.901709	0	0	0	0.0251401	0	0	0	0
rs1423561	FST	0	0.00809579	0	0.191822	0	0	0	0	0	0
rs464605	C5orf67	2.21387e-05	0.997339	2.08877e-05	2.39398e-05	0	0	0	0	0	0
rs3846662	HMGCR	0.968276	0.00805512	0.968276	0	0	0	0	0	0	0
rs890746	LHFPL2	0	0	0	0	0	0	0	0	0	0
rs34580448	VCAN	0	0.99792	0	0.997949	0	0	0	0	0	0
rs73177279	SLCO4C1	0	0	0	0	0	0	0	0	0	0
rs10065611	FER	0	0.000623091	0	0	0	0	0	0	0	0
rs335183	PRDM6	6.26707e-06	4.41382e-06	6.2548e-06	0	0.605029	0.0846453	1.73716e-05	0	0	0
rs3176336	CDKN1A	1.62058e-06	1.11382e-06	6.27311e-07	0.837526	0	0	0	0	0	0
rs881858	VEGFA	0.77256	0.00015203	0.114189	0.000151916	0	1.5862e-06	0	0	0	0
rs2223598	COL21A1	0	1.99631e-06	0	0	0.57324	0	0	0	0	0
rs147163233;rs60163160	TUBE1	0	0	0	0.0100043	0	0	0	2.80864e-09	0	0
rs72975824	CITED2	0	0.000164195	0.0366049	5.06785e-06	0	0	0	0	0	0
rs10455872	IGF2R	0.998055	3.14765e-51	0.997962	5.50957e-48	0	0	0	0	0	0
rs34927895	THBS2	0	0	0	0	0	0	0	0	0	0
rs17688414	SUGCT	0	0	0	0	3.70752e-06	0	0	0	0	0
rs42235	CDK6	0.0480616	0	0.0161499	0.00486091	0	0	0	0	0	0
rs1115866	PINX1	0.946759	0.00579138	0	0.00529449	0.846656	0.895211	0.920667	0	0	0
rs331	LPL	0	6.86172e-06	0	2.3167e-05	0	0	0	0	0	0
rs1506871	KCTD9	0	3.27281e-06	0	7.92694e-06	0	0	0	0	0	0
rs73227362	EPHX2	0	0	3.795e-05	0	0	0	0	0.623014	0.108685	0
rs2280921	FBXO32	0	0	0	0	0	0	0	0	0	0
rs2954021	TRIB1	7.22396e-05	0.000428442	7.22396e-05	0.999978	0	0	0	0	0	0
rs4977574	AL359922.1	0.495808	0	0.952423	0	0	0	0	0	0	0
rs4323539	MUSK	0	8.18162e-05	0	9.22547e-05	0	0.000113945	0	0	0	0
rs7025486	DAB2IP	0.996054	0	0.962717	0	0	0	0	0	0	0
		LDL	HDL	TC	TG	PP	SBP	DBP	SI	CPD	TAA
		16	13	17	15	8	3	4	1	0	2
		33 loci colocalize with at least one lipid trait				11 loci colocalize with at least one BP trait

### Sheet: S20
Table S20: Variants used in the Inverse variance weighted MR analysis, with associated Beta, Standard Error, and P values for each lipid fraction as defined in the UK Biobank
SNP	exposure	effect_allele.exposure	other_allele.exposure	beta.exposure	eaf.exposure	chr.exposure	pos.exposure	se.exposure	pval.exposure	samplesize.exposure	outcome	effect_allele.outcome	other_allele.outcome	beta.outcome	eaf.outcome	chr.outcome	pos.outcome	samplesize.outcome	se.outcome	pval.outcome
rs10107388	nonHDL	C	T	0.0232202	0.367567	8	145004944	0.00281421	1.57e-16	356284	AAA	C	T	0.0181	0.3654	8	145004944	1014490	0.009	0.04352
rs10176901	nonHDL	A	G	-0.0283471	0.60423	2	169830661	0.00277034	1.42e-24	356284	AAA	A	G	-0.0259	0.5963	2	169830661	1033700	0.0083	0.001883
rs10184004	nonHDL	T	C	-0.0239705	0.407564	2	165508389	0.00274849	2.75e-18	356284	AAA	T	C	-0.0167	0.4044	2	165508389	1033650	0.0084	0.04639
rs10260606	nonHDL	C	G	0.0441126	0.182435	7	44584551	0.00349187	1.39e-36	356284	AAA	C	G	0.0309	0.1902	7	44584551	1033840	0.0105	0.003194
rs10406338	nonHDL	C	T	0.0973762	0.322584	19	45326217	0.0028947	1e-200	356284	AAA	C	T	0.0142	0.3281	19	45326217	1033760	0.0087	0.1034
rs10448340	nonHDL	G	T	-0.0157999	0.321557	9	139320069	0.00289334	4.74e-08	356284	AAA	G	T	-0.0029	0.3197	9	139320069	1014490	0.0091	0.7507
rs10500834	nonHDL	T	A	0.0205473	0.740096	11	18638712	0.0030814	2.59e-11	356284	AAA	T	A	0.0208	0.727	11	18638712	1033760	0.0093	0.02465
rs10787429	nonHDL	C	T	-0.0216852	0.727443	10	113949664	0.0030378	9.44e-13	356284	AAA	C	T	0.0326	0.7044	10	113949664	831171	0.0104	0.001774
rs10795464	nonHDL	A	G	0.0174222	0.417966	10	17255095	0.0027822	3.8e-10	356284	AAA	A	G	-0.0156	0.4285	10	17255095	831171	0.0092	0.09176
rs10877955	nonHDL	A	G	0.0332021	0.0634926	12	40421117	0.00555277	2.24e-09	356284	AAA	A	G	0.0098	0.0607	12	40421117	831171	0.0194	0.612
rs10953260	nonHDL	C	T	0.0209206	0.814943	7	98033492	0.00349356	2.12e-09	356284	AAA	C	T	-0.0088	0.7952	7	98033492	1014490	0.0121	0.4676
rs10953298	nonHDL	T	C	-0.0256461	0.235282	7	100216773	0.00320059	1.12e-15	356284	AAA	T	C	-0.0175	0.244	7	100216773	1014490	0.01	0.08203
rs11127048	nonHDL	A	G	-0.067987	0.618373	2	27752463	0.00282121	2.59e-128	356284	AAA	A	G	-0.0153	0.5992	2	27752463	867911	0.01	0.1264
rs111279811	nonHDL	T	C	-0.0760976	0.0272359	19	11298369	0.00864351	1.32e-18	356284	AAA	T	C	-0.0487	0.0266	19	11298369	1003000	0.033	0.1408
rs111949673	nonHDL	G	A	0.0241116	0.160999	7	75823948	0.00371625	8.69e-11	356284	AAA	G	A	0.0072	0.1556	7	75823948	869131	0.0131	0.5856
rs111962739	nonHDL	T	C	0.0276598	0.154805	2	43827697	0.00373967	1.4e-13	356284	AAA	T	C	0	0.1521	2	43827697	1012490	0.0123	0.998
rs11206517	nonHDL	G	T	0.108596	0.0324871	1	55526428	0.00761384	3.72e-46	356284	AAA	G	T	0.0842	0.0369	1	55526428	1023480	0.022	0.0001293
rs112201728	nonHDL	T	C	0.0816798	0.069596	6	160551486	0.00531809	3.09e-53	356284	AAA	T	C	0.0493	0.0742	6	160551486	1033660	0.0154	0.001394
rs112220485	nonHDL	C	T	0.0276626	0.0864405	17	40522713	0.00483406	1.05e-08	356284	AAA	C	T	0.0107	0.0802	17	40522713	1014490	0.0159	0.5033
rs112403212	nonHDL	T	C	0.0317191	0.139353	12	125303254	0.00392825	6.77e-16	356284	AAA	T	C	0.0856	0.1361	12	125303254	1013270	0.013	3.96e-11
rs112679104	nonHDL	T	C	-0.0640151	0.0183715	13	74706951	0.010744	2.55e-09	356284	AAA	T	C	-0.0374	0.02	13	74706951	1002220	0.0387	0.3342
rs113360274	nonHDL	G	A	0.0218487	0.188555	6	29850784	0.00345292	2.49e-10	356284	AAA	G	A	-0.008	0.2008	6	29850784	942852	0.0111	0.4738
rs114165349	nonHDL	C	G	0.108661	0.023413	1	27021913	0.00899001	1.24e-33	356284	AAA	C	G	0.1178	0.0237	1	27021913	1023300	0.0279	2.359e-05
rs114756490	nonHDL	A	G	0.0928902	0.0129918	4	155476627	0.0123056	4.4e-14	356284	AAA	A	G	0.0234	0.0137	4	155476627	1004220	0.0454	0.6059
rs115058122	nonHDL	C	G	0.0252604	0.860555	14	70851209	0.00390149	9.51e-11	356284	AAA	C	G	0.0062	0.8366	14	70851209	338154	0.016	0.6954
rs11621792	nonHDL	T	C	0.0250606	0.453115	14	24871926	0.0027296	4.27e-20	356284	AAA	T	C	-0.0092	0.4492	14	24871926	1014490	0.0087	0.2899
rs11647284	nonHDL	A	G	0.0162762	0.37915	16	31077335	0.00278345	4.99e-09	356284	AAA	A	G	0.0249	0.3766	16	31077335	850329	0.0087	0.004349
rs1169284	nonHDL	C	T	0.0341778	0.311677	12	121419926	0.00292008	1.21e-31	356284	AAA	C	T	-0.0053	0.3211	12	121419926	1023350	0.0088	0.5447
rs117233107	nonHDL	A	G	-0.0794334	0.0152938	12	4328521	0.0116558	9.43e-12	356284	AAA	A	G	0.0244	0.0182	12	4328521	1004220	0.0354	0.4907
rs11753995	nonHDL	A	G	0.0443297	0.171903	6	160575366	0.00358272	3.65e-35	356284	AAA	A	G	0.0125	0.1632	6	160575366	1014490	0.0115	0.2752
rs11768269	nonHDL	C	T	0.0232506	0.184855	7	36172741	0.00348254	2.45e-11	356284	AAA	C	T	0.0152	0.1973	7	36172741	1014490	0.0108	0.1592
rs117753190	nonHDL	G	C	0.131651	0.0366107	17	67136325	0.00728542	5.44e-73	356284	AAA	G	C	0.1443	0.0302	17	67136325	1004220	0.0253	1.16e-08
rs118014788	nonHDL	T	G	0.0485577	0.0280577	12	109611786	0.00817547	2.86e-09	356284	AAA	T	G	-0.0071	0.0315	12	109611786	1022800	0.027	0.7928
rs11901649	nonHDL	A	G	0.0837126	0.446365	2	21250223	0.00271965	1e-200	356284	AAA	A	G	0.0132	0.436	2	21250223	888140	0.0092	0.1508
rs12106385	nonHDL	A	T	-0.0620725	0.018582	21	16586682	0.0100392	6.29e-10	356284	AAA	A	T	-0.0544	0.0218	21	16586682	1005040	0.036	0.1304
rs12246352	nonHDL	G	A	0.0363113	0.103796	10	124705307	0.00444134	2.94e-16	356284	AAA	G	A	0.0194	0.101	10	124705307	1012490	0.0144	0.1767
rs12320328	nonHDL	G	A	-0.0295844	0.0833576	12	25408464	0.00489628	1.52e-09	356284	AAA	G	A	-0.0124	0.0804	12	25408464	1033770	0.0155	0.4245
rs12445804	nonHDL	A	G	0.0434669	0.0748103	16	11706100	0.00518978	5.5e-17	356284	AAA	A	G	0.0144	0.0714	16	11706100	1013270	0.0179	0.4199
rs1250258	nonHDL	T	C	0.0187796	0.73572	2	216300185	0.00307118	9.67e-10	356284	AAA	T	C	-0.0132	0.7324	2	216300185	1013710	0.0101	0.193
rs12636106	nonHDL	T	C	0.0245346	0.162384	3	122164156	0.00366474	2.16e-11	356284	AAA	T	C	0.0203	0.1538	3	122164156	1033800	0.0113	0.07181
rs12750160	nonHDL	T	C	-0.279644	0.0123781	1	55674000	0.012675	7.23e-108	356284	AAA	T	C	-0.1581	0.0093	1	55674000	820125	0.0571	0.005601
rs12783584	nonHDL	C	T	0.0152993	0.414673	10	118381945	0.00274056	2.37e-08	356284	AAA	C	T	0.0113	0.4124	10	118381945	1014490	0.0088	0.1962
rs12916	nonHDL	C	T	0.0663865	0.40045	5	74656539	0.00275536	2.92e-128	356284	AAA	C	T	0.0452	0.4036	5	74656539	1033850	0.0082	4.29e-08
rs13076933	nonHDL	G	T	-0.0240943	0.258532	3	12327431	0.00309938	7.61e-15	356284	AAA	G	T	-0.0083	0.2558	3	12327431	564105	0.0107	0.437
rs13191793	nonHDL	G	A	0.0181221	0.340966	6	53510646	0.00285845	2.3e-10	356284	AAA	G	A	0.0244	0.3256	6	53510646	1014490	0.0092	0.007769
rs13230111	nonHDL	G	A	-0.0198087	0.49439	7	130437124	0.00270281	2.32e-13	356284	AAA	G	A	-0.0113	0.4845	7	130437124	1033650	0.0082	0.167
rs13255048	nonHDL	A	G	0.0335321	0.139772	8	18276640	0.00389556	7.45e-18	356284	AAA	A	G	0.0124	0.142	8	18276640	1014490	0.0123	0.3121
rs1329128	nonHDL	C	A	0.0204259	0.789697	1	234736928	0.00333969	9.59e-10	356284	AAA	C	A	0.0224	0.7766	1	234736928	1014490	0.0106	0.03343
rs13379043	nonHDL	C	T	-0.0179461	0.278474	14	74250126	0.00306901	4.99e-09	356284	AAA	C	T	-0.0188	0.2814	14	74250126	1013710	0.0096	0.0486
rs1375131	nonHDL	C	T	0.0169726	0.263434	2	135954797	0.00309497	4.16e-08	356284	AAA	C	T	0.0059	0.3629	2	135954797	551839	0.0107	0.5822
rs138354	nonHDL	C	T	-0.0158419	0.533106	22	41272143	0.00270391	4.66e-09	356284	AAA	C	T	-0.01	0.5236	22	41272143	1033840	0.0081	0.2198
rs138751626	nonHDL	T	A	0.0390167	0.0761262	15	57154952	0.00509938	1.99e-14	356284	AAA	T	A	0.0118	0.0704	15	57154952	1012490	0.0182	0.5149
rs139369546	nonHDL	T	C	0.0802033	0.0115896	12	72026373	0.0131965	1.22e-09	356284	AAA	T	C	0.1752	0.0087	12	72026373	800788	0.0644	0.006557
rs141453190	nonHDL	T	C	-0.0427562	0.0326388	19	10453122	0.00765686	2.35e-08	356284	AAA	T	C	0.016	0.029	19	10453122	1021360	0.0248	0.5201
rs141469619	nonHDL	G	A	0.220528	0.0101866	11	116714293	0.01422	3.05e-54	356284	AAA	G	A	0.2244	0.0105	11	116714293	976586	0.0545	3.829e-05
rs141783576	nonHDL	C	G	0.0372567	0.0732551	6	127439897	0.00526973	1.55e-12	356284	AAA	C	G	0.0272	0.0688	6	127439897	867132	0.02	0.1741
rs143455776	nonHDL	C	T	-0.0525765	0.0333398	5	52112850	0.00754801	3.27e-12	356284	AAA	C	T	-0.0447	0.028	5	52112850	1021390	0.0255	0.08045
rs144861591	nonHDL	T	C	-0.0602265	0.0769009	6	26072992	0.00509718	3.24e-32	356284	AAA	T	C	0	0.0657	6	26072992	1031770	0.0167	0.9983
rs145184406	nonHDL	A	T	-0.0225875	0.191557	11	103870641	0.00345216	6.03e-11	356284	AAA	A	T	0.0254	0.1896	11	103870641	357267	0.0129	0.04906
rs145255085	nonHDL	T	C	-0.129787	0.00422415	11	2963514	0.0236408	4.02e-08	356284	AAA	T	C	0.1383	0.0065	11	2963514	685202	0.096	0.1496
rs145730801	nonHDL	C	T	0.0433627	0.0455612	14	94768196	0.00660619	5.24e-11	356284	AAA	C	T	0.0852	0.0416	14	94768196	875922	0.0248	0.0005837
rs1471251	nonHDL	T	A	0.0188921	0.398464	4	87976359	0.00276692	8.62e-12	356284	AAA	T	A	0.01	0.391	4	87976359	1014490	0.0088	0.2519
rs147412694	nonHDL	A	G	-0.0315674	0.149955	21	40702786	0.00379193	8.44e-17	356284	AAA	A	G	0.0086	0.1403	21	40702786	1013300	0.0127	0.5013
rs147539187	nonHDL	G	C	-0.0349442	0.0723236	6	11839042	0.00522529	2.27e-11	356284	AAA	G	C	0.0154	0.0681	6	11839042	1012490	0.0175	0.3814
rs149247216	nonHDL	C	A	0.048525	0.0686883	2	234522619	0.00534441	1.09e-19	356284	AAA	C	A	-0.0015	0.0549	2	234522619	1012490	0.0199	0.938
rs149394327	nonHDL	C	G	0.0642792	0.0294606	17	64228995	0.00801631	1.07e-15	356284	AAA	C	G	0.0212	0.0304	17	64228995	1021520	0.0246	0.3883
rs1497406	nonHDL	G	A	0.0195843	0.580041	1	16505320	0.00273367	7.83e-13	356284	AAA	G	A	0.0099	0.575	1	16505320	1033850	0.0083	0.2329
rs150474434	nonHDL	A	G	-0.0458071	0.101721	2	118845121	0.00450084	2.5e-24	356284	AAA	A	G	-0.0215	0.0954	2	118845121	1012490	0.0149	0.1491
rs1551891	nonHDL	A	G	-0.149682	0.0880154	19	45231821	0.00477223	1e-200	356284	AAA	A	G	-0.0157	0.0818	19	45231821	1033500	0.0151	0.2991
rs16844299	nonHDL	C	T	-0.0234588	0.200061	1	235109359	0.00338611	4.27e-12	356284	AAA	C	T	-0.0042	0.193	1	235109359	1014490	0.011	0.7021
rs16891156	nonHDL	C	A	0.0950526	0.020297	6	160608804	0.00957219	3.08e-23	356284	AAA	C	A	0.2261	0.0224	6	160608804	1023580	0.0275	2.23e-16
rs1690761	nonHDL	T	C	0.0657345	0.64485	1	62955862	0.00282444	8.23e-120	356284	AAA	T	C	0.0156	0.6555	1	62955862	1014490	0.0091	0.08681
rs17050272	nonHDL	A	G	-0.030311	0.410583	2	121306440	0.00274463	2.35e-28	356284	AAA	A	G	-0.0175	0.4163	2	121306440	850360	0.0087	0.04415
rs1716407	nonHDL	A	G	0.0185819	0.590943	12	124515218	0.00275007	1.41e-11	356284	AAA	A	G	0.0044	0.5798	12	124515218	1014490	0.0088	0.6157
rs17414716	nonHDL	G	A	-0.286848	0.00570818	1	55759138	0.0185419	5.51e-54	356284	AAA	G	A	-0.1993	0.0071	1	55759138	793652	0.0692	0.003958
rs174553	nonHDL	G	A	-0.0365613	0.345853	11	61575158	0.0028377	5.53e-38	356284	AAA	G	A	-0.0289	0.3361	11	61575158	1033850	0.0086	0.0008203
rs17476364	nonHDL	C	T	-0.0304575	0.110258	10	71094504	0.00431735	1.73e-12	356284	AAA	C	T	-0.0114	0.0994	10	71094504	1014490	0.0144	0.4312
rs17771891	nonHDL	T	C	-0.0222095	0.187857	5	131744202	0.00346223	1.41e-10	356284	AAA	T	C	-0.0023	0.2008	5	131744202	1014490	0.0106	0.8309
rs1883711	nonHDL	C	G	0.14394	0.0314517	20	39179822	0.00788091	1.59e-74	356284	AAA	C	G	0.108	0.0347	20	39179822	1002220	0.027	6.397e-05
rs1928496	nonHDL	T	C	0.0183551	0.742166	13	31012904	0.00308611	2.72e-09	356284	AAA	T	C	0.0129	0.7467	13	31012904	1033770	0.0094	0.171
rs1979848	nonHDL	T	A	-0.0381551	0.100044	3	132165178	0.00451533	2.91e-17	356284	AAA	T	A	0.0063	0.0927	3	132165178	1033470	0.0143	0.656
rs2068888	nonHDL	A	G	-0.0305788	0.448666	10	94839642	0.002713	1.82e-29	356284	AAA	A	G	-0.0333	0.4541	10	94839642	849600	0.0086	0.0001025
rs2104417	nonHDL	A	G	-0.0367676	0.13171	20	34127871	0.00399623	3.56e-20	356284	AAA	A	G	0.011	0.1402	20	34127871	1033850	0.0117	0.3463
rs2122982	nonHDL	A	G	-0.0276632	0.242887	12	57781893	0.00314504	1.42e-18	356284	AAA	A	G	-0.046	0.2382	12	57781893	1033700	0.0097	1.903e-06
rs2282227	nonHDL	A	G	-0.016397	0.29757	1	154243097	0.00295929	3.01e-08	356284	AAA	A	G	-0.0157	0.2812	1	154243097	1014490	0.0095	0.09875
rs2297400	nonHDL	C	T	0.028579	0.126708	9	107599481	0.0040704	2.2e-12	356284	AAA	C	T	0.0308	0.1289	9	107599481	1014490	0.0133	0.02078
rs2315065	nonHDL	A	C	0.0836494	0.103703	6	161108144	0.00452579	2.84e-76	356284	AAA	A	C	0.1938	0.0852	6	161108144	1012490	0.0156	1.99e-35
rs2391193	nonHDL	A	T	0.0282641	0.890823	1	93264054	0.00433224	6.84e-11	356284	AAA	A	T	-0.0166	0.8777	1	93264054	1014490	0.0136	0.221
rs2519093	nonHDL	T	C	0.0662331	0.185287	9	136141870	0.00347371	4.75e-81	356284	AAA	T	C	0.0206	0.1934	9	136141870	1032970	0.0103	0.0459
rs261342	nonHDL	C	G	-0.0392967	0.780166	15	58731153	0.00327477	3.56e-33	356284	AAA	C	G	0.0223	0.7744	15	58731153	1014490	0.0107	0.03699
rs2618567	nonHDL	T	G	-0.0365834	0.659528	20	17844492	0.00285149	1.12e-37	356284	AAA	T	G	-0.0279	0.648	20	17844492	1033640	0.0088	0.001433
rs2642438	nonHDL	G	A	0.0269901	0.702785	1	220970028	0.00295447	6.52e-20	356284	AAA	G	A	0.0123	0.706	1	220970028	1033750	0.009	0.1686
rs2721961	nonHDL	G	T	-0.0342221	0.284578	8	116657911	0.00300305	4.39e-30	356284	AAA	G	T	-0.0199	0.2731	8	116657911	1014490	0.0097	0.04012
rs2740488	nonHDL	C	A	-0.0361125	0.263853	9	107661742	0.0030688	5.73e-32	356284	AAA	C	A	-0.0095	0.2635	9	107661742	1014490	0.0098	0.3346
rs28615248	nonHDL	C	T	0.0251566	0.197952	8	55451193	0.0034038	1.46e-13	356284	AAA	C	T	0.0272	0.1874	8	55451193	1014490	0.011	0.0132
rs2952984	nonHDL	C	T	0.0198584	0.701079	17	29469614	0.0029538	1.78e-11	356284	AAA	C	T	0.0106	0.6894	17	29469614	831171	0.01	0.2872
rs2954017	nonHDL	C	T	-0.0826104	0.5209	8	126476873	0.0027059	1e-200	356284	AAA	C	T	-0.0688	0.5162	8	126476873	1014490	0.0087	3.21e-15
rs3208305	nonHDL	T	A	-0.043108	0.284925	8	19823648	0.00299404	5.33e-47	356284	AAA	T	A	-0.0712	0.288	8	19823648	1033810	0.009	3.45e-15
rs34150222	nonHDL	G	A	0.0363754	0.0771555	9	19313913	0.00506354	6.78e-13	356284	AAA	G	A	-0.0182	0.082	9	19313913	1032860	0.0152	0.2298
rs35081008	nonHDL	T	C	-0.0394624	0.14717	19	58662235	0.00383429	7.66e-25	356284	AAA	T	C	-0.0054	0.1534	19	58662235	1014490	0.0121	0.6526
rs35372182	nonHDL	G	A	0.0228852	0.160299	14	64236157	0.00368578	5.33e-10	356284	AAA	G	A	0.0052	0.1629	14	64236157	1014490	0.0117	0.6558
rs35878749	nonHDL	A	G	-0.0406189	0.352122	19	11229765	0.00283528	1.5e-46	356284	AAA	A	G	-0.0289	0.3592	19	11229765	1014490	0.009	0.001296
rs35882350	nonHDL	G	A	0.0175219	0.261892	12	623129	0.00307417	1.2e-08	356284	AAA	G	A	0.0317	0.2551	12	623129	1033820	0.0095	0.0008837
rs36043200	nonHDL	A	G	-0.0297681	0.516998	17	45629406	0.00271031	4.6e-28	356284	AAA	A	G	0.024	0.4997	17	45629406	799496	0.0102	0.0182
rs3732356	nonHDL	T	G	-0.0335787	0.934324	3	119529113	0.00549766	1.01e-09	356284	AAA	T	G	-0.0048	0.9266	3	119529113	1014490	0.0175	0.7826
rs375972689	nonHDL	G	T	0.321232	0.010882	19	45360488	0.0131344	4.21e-132	356284	AAA	G	T	0.1254	0.0163	19	45360488	791826	0.0424	0.003127
rs3780181	nonHDL	G	A	-0.0362325	0.0670451	9	2640759	0.00543908	2.71e-11	356284	AAA	G	A	-0.04	0.0693	9	2640759	1014490	0.0173	0.02077
rs3794695	nonHDL	T	C	0.0679881	0.188591	16	72097827	0.00345537	3.46e-86	356284	AAA	T	C	0.0374	0.1998	16	72097827	1014490	0.0106	0.0004289
rs3822855	nonHDL	T	G	0.0220367	0.401395	6	116316882	0.00275612	1.29e-15	356284	AAA	T	G	0.0118	0.4167	6	116316882	1033800	0.0083	0.155
rs3932048	nonHDL	G	C	0.0189547	0.323012	3	136258924	0.00289346	5.72e-11	356284	AAA	G	C	0.0175	0.3212	3	136258924	1033600	0.0087	0.04388
rs41280463	nonHDL	A	G	-0.022715	0.166355	4	154191226	0.0036267	3.77e-10	356284	AAA	A	G	-0.0188	0.1628	4	154191226	1033820	0.0112	0.0926
rs41284816	nonHDL	T	G	-0.0570055	0.0194376	13	50655989	0.00999132	1.16e-08	356284	AAA	T	G	-0.0494	0.0235	13	50655989	1023370	0.0293	0.0921
rs41297885	nonHDL	G	C	-0.0466814	0.0353065	1	55526840	0.0073197	1.8e-10	356284	AAA	G	C	0.0299	0.0342	1	55526840	820904	0.0254	0.2398
rs4307732	nonHDL	A	G	0.052012	0.105435	11	126244955	0.00440965	4.14e-32	356284	AAA	A	G	0.0128	0.1112	11	126244955	1014490	0.0137	0.3493
rs4374942	nonHDL	C	T	0.0282727	0.0736225	7	155026807	0.00516829	4.49e-08	356284	AAA	C	T	0.0228	0.0782	7	155026807	1033800	0.0153	0.1353
rs4585645	nonHDL	T	C	-0.0198105	0.187936	7	26036578	0.00351496	1.74e-08	356284	AAA	T	C	-0.009	0.182	7	26036578	1014490	0.0114	0.4281
rs4605553	nonHDL	A	G	0.0194518	0.651529	3	69802902	0.00285605	9.71e-12	356284	AAA	A	G	-0.0471	0.6262	3	69802902	831171	0.0096	1.005e-06
rs4644350	nonHDL	G	C	-0.0185445	0.628457	9	16882916	0.0028082	4.01e-11	356284	AAA	G	C	-0.0027	0.5951	9	16882916	1013270	0.0088	0.7591
rs4671050	nonHDL	T	G	-0.0230344	0.312386	2	62988169	0.00291987	3.05e-15	356284	AAA	T	G	-0.0054	0.3203	2	62988169	831171	0.0097	0.5773
rs4683708	nonHDL	T	C	-0.0182746	0.532774	3	142653145	0.0027192	1.81e-11	356284	AAA	T	C	0.0024	0.5268	3	142653145	831171	0.009	0.7872
rs4738412	nonHDL	C	T	-0.0159842	0.321529	8	74915669	0.00289348	3.31e-08	356284	AAA	C	T	-0.0109	0.3032	8	74915669	1014490	0.0094	0.2495
rs4738684	nonHDL	G	A	-0.049781	0.664114	8	59393273	0.00286253	9.72e-68	356284	AAA	G	A	-0.0121	0.6489	8	59393273	831171	0.0095	0.2029
rs4812975	nonHDL	A	G	-0.0226709	0.751968	20	44545460	0.00312329	3.91e-13	356284	AAA	A	G	0.0707	0.7439	20	44545460	1033740	0.0096	1.44e-13
rs4841132	nonHDL	G	A	0.0646328	0.9078	8	9183596	0.00468762	3.01e-43	356284	AAA	G	A	-0.0302	0.9035	8	9183596	1014490	0.0151	0.04609
rs534821989	nonHDL	G	C	0.0384669	0.0467704	16	88568119	0.0067202	1.04e-08	356284	AAA	G	C	0.0346	0.0476	16	88568119	674855	0.0274	0.2061
rs556107	nonHDL	T	C	0.0458979	0.522546	1	234853059	0.00271438	3.85e-64	356284	AAA	T	C	0.0044	0.5232	1	234853059	1014490	0.0089	0.6187
rs55716128	nonHDL	T	C	0.0198308	0.17851	19	59048754	0.00353144	1.96e-08	356284	AAA	T	C	-0.0048	0.1812	19	59048754	1033710	0.0106	0.6525
rs56130071	nonHDL	C	G	0.0390726	0.21956	7	21598753	0.0032718	7.13e-33	356284	AAA	C	G	0.0302	0.2059	7	21598753	1014490	0.0105	0.004056
rs56349475	nonHDL	C	T	-0.0549694	0.0246395	1	55576102	0.00871675	2.86e-10	356284	AAA	C	T	-0.0299	0.0263	1	55576102	1023480	0.0273	0.2739
rs56369308	nonHDL	C	T	0.0214623	0.342461	15	63792257	0.00284454	4.52e-14	356284	AAA	C	T	0.0129	0.349	15	63792257	1033620	0.0086	0.1327
rs5754102	nonHDL	A	C	-0.0227293	0.18271	22	21916272	0.00353249	1.24e-10	356284	AAA	A	C	0.0472	0.1729	22	21916272	616181	0.014	0.0007738
rs58953077	nonHDL	T	C	0.0296145	0.397424	2	21510295	0.00279103	2.66e-26	356284	AAA	T	C	0.036	0.3922	2	21510295	868352	0.0102	0.0003998
rs59149151	nonHDL	C	A	0.0226215	0.191745	2	109096465	0.00342402	3.93e-11	356284	AAA	C	A	0.0072	0.1835	2	109096465	436057	0.0128	0.572
rs59328596	nonHDL	A	G	-0.0223866	0.14767	8	21928227	0.00380743	4.11e-09	356284	AAA	A	G	-0.017	0.1418	8	21928227	1014490	0.0125	0.1731
rs59950280	nonHDL	A	G	0.0288231	0.332356	4	3452345	0.00290417	3.25e-23	356284	AAA	A	G	0.0104	0.3377	4	3452345	1014490	0.0094	0.268
rs60277997	nonHDL	T	C	-0.0160407	0.351012	9	78191921	0.0028344	1.52e-08	356284	AAA	T	C	-0.0171	0.3394	9	78191921	1014490	0.0093	0.06621
rs603424	nonHDL	A	G	0.0200094	0.168698	10	102075479	0.00360463	2.84e-08	356284	AAA	A	G	-0.0151	0.1849	10	102075479	1033680	0.0112	0.1774
rs60856912	nonHDL	T	G	0.0299997	0.162548	17	65892343	0.00368095	3.64e-16	356284	AAA	T	G	0.0466	0.1724	17	65892343	1014490	0.0115	4.988e-05
rs6090040	nonHDL	C	A	-0.0186457	0.520405	20	62692060	0.00271707	6.77e-12	356284	AAA	C	A	-0.0043	0.5133	20	62692060	829172	0.0093	0.6452
rs6139114	nonHDL	G	C	-0.0275236	0.0836129	20	392335	0.00488349	1.74e-08	356284	AAA	G	C	-0.0045	0.0808	20	392335	1033590	0.0158	0.7758
rs615031	nonHDL	T	A	0.0159799	0.372347	8	61539278	0.00279861	1.13e-08	356284	AAA	T	A	0.0099	0.3793	8	61539278	1033780	0.0085	0.2437
rs62061425	nonHDL	G	A	-0.0316625	0.201814	17	7073091	0.00337538	6.57e-21	356284	AAA	G	A	-0.0293	0.1911	17	7073091	1014490	0.0112	0.009247
rs62116311	nonHDL	A	G	-0.0732225	0.0274141	19	44961510	0.010006	2.52e-13	356284	AAA	A	G	-0.0654	0.0222	19	44961510	327887	0.0635	0.303
rs62132802	nonHDL	T	C	-0.0181997	0.307574	19	49270872	0.00294009	6.01e-10	356284	AAA	T	C	-0.0132	0.2898	19	49270872	820904	0.0105	0.2096
rs635243	nonHDL	C	A	-0.0176782	0.525682	6	139843350	0.00271575	7.54e-11	356284	AAA	C	A	-0.0137	0.5171	6	139843350	1014490	0.0086	0.1119
rs6507939	nonHDL	C	A	0.02428	0.849442	18	47176261	0.00379526	1.58e-10	356284	AAA	C	A	-0.0069	0.8481	18	47176261	1014490	0.0123	0.5739
rs6544713	nonHDL	C	T	-0.0787633	0.676752	2	44073881	0.00288404	3.22e-164	356284	AAA	C	T	-0.0386	0.6821	2	44073881	850505	0.009	1.913e-05
rs6602909	nonHDL	C	T	0.0384073	0.325823	13	114551993	0.00288809	2.36e-40	356284	AAA	C	T	0.0144	0.3258	13	114551993	1033560	0.0088	0.1027
rs6667939	nonHDL	T	C	0.0177154	0.720125	1	198994619	0.00302765	4.88e-09	356284	AAA	T	C	-0.0264	0.6891	1	198994619	338154	0.0129	0.04055
rs6709904	nonHDL	G	A	-0.053193	0.111117	2	44080324	0.00430323	4.24e-35	356284	AAA	G	A	-0.0115	0.1122	2	44080324	1033720	0.013	0.3761
rs67124498	nonHDL	G	A	-0.0298264	0.44025	1	25781153	0.0027187	5.28e-28	356284	AAA	G	A	0.0126	0.4477	1	25781153	877475	0.0092	0.1723
rs6792725	nonHDL	G	A	-0.017219	0.692732	3	24520283	0.0030156	1.13e-08	356284	AAA	G	A	-0.0125	0.6755	3	24520283	831171	0.0104	0.2287
rs6869704	nonHDL	T	C	0.0192788	0.549079	5	122833667	0.00271238	1.18e-12	356284	AAA	T	C	0.0155	0.548	5	122833667	1033480	0.0083	0.0607
rs6882076	nonHDL	C	T	0.049081	0.635542	5	156390297	0.00280205	1.08e-68	356284	AAA	C	T	0.0264	0.6316	5	156390297	1033850	0.0084	0.001741
rs6913325	nonHDL	T	G	-0.0166981	0.452387	6	106378009	0.00271605	7.85e-10	356284	AAA	T	G	-0.0324	0.4309	6	106378009	1014490	0.009	0.0002997
rs7014001	nonHDL	C	T	0.0296461	0.0735009	8	72414289	0.0051792	1.04e-08	356284	AAA	C	T	0.0147	0.0654	8	72414289	1033030	0.0165	0.3743
rs71490145	nonHDL	T	C	-0.035008	0.096582	11	5691528	0.00472081	1.21e-13	356284	AAA	T	C	-0.0082	0.094	11	5691528	1013270	0.0155	0.5966
rs71628040	nonHDL	C	T	-0.0340465	0.0558766	5	71849807	0.00588901	7.41e-09	356284	AAA	C	T	0.0426	0.0504	5	71849807	1023490	0.0196	0.02956
rs7202323	nonHDL	G	T	-0.0299428	0.227959	16	72217113	0.00321625	1.28e-20	356284	AAA	G	T	0.0201	0.2293	16	72217113	1033620	0.0098	0.04076
rs72660548	nonHDL	G	C	0.0572824	0.0185865	1	55500978	0.0100671	1.27e-08	356284	AAA	G	C	0.012	0.0187	1	55500978	1023510	0.0307	0.6969
rs72663045	nonHDL	G	T	0.0527961	0.0201874	4	74177397	0.00966015	4.62e-08	356284	AAA	G	T	-0.008	0.0183	4	74177397	840028	0.0341	0.815
rs72848251	nonHDL	A	G	0.0386733	0.195661	6	32601288	0.00349057	1.58e-28	356284	AAA	A	G	-0.011	0.1953	6	32601288	564105	0.0131	0.4017
rs7300192	nonHDL	G	A	-0.0159143	0.637815	12	51794043	0.00280687	1.43e-08	356284	AAA	G	A	-0.0243	0.6209	12	51794043	1014490	0.0089	0.006315
rs73048351	nonHDL	A	C	-0.237613	0.010748	19	45160086	0.013654	7.91e-68	356284	AAA	A	C	-0.0706	0.0119	19	45160086	1003820	0.0445	0.1125
rs73075609	nonHDL	T	C	0.0652486	0.0271837	20	5580789	0.00834851	5.47e-15	356284	AAA	T	C	0.0063	0.0225	20	5580789	1023390	0.0317	0.8419
rs73147887	nonHDL	G	C	0.0208151	0.22526	20	62890294	0.00328218	2.27e-10	356284	AAA	G	C	0.0058	0.2018	20	62890294	831171	0.0119	0.6268
rs7569317	nonHDL	C	T	0.0270797	0.529986	2	203527979	0.00270203	1.22e-23	356284	AAA	C	T	0.0326	0.5203	2	203527979	1014490	0.0086	0.0001439
rs7640978	nonHDL	T	C	-0.0409189	0.0892518	3	32533010	0.00473416	5.46e-18	356284	AAA	T	C	-0.0162	0.0878	3	32533010	850527	0.0151	0.282
rs76895026	nonHDL	A	G	-0.034509	0.0576117	5	72368091	0.00590383	5.06e-09	356284	AAA	A	G	-0.0354	0.0584	5	72368091	1014490	0.0195	0.06927
rs76984261	nonHDL	T	A	0.0511527	0.0564736	19	45635036	0.00601278	1.78e-17	356284	AAA	T	A	-0.0034	0.0562	19	45635036	1003000	0.0214	0.8721
rs7746081	nonHDL	A	G	-0.0335777	0.302062	6	16126934	0.00294508	4.12e-30	356284	AAA	A	G	-0.0051	0.322	6	16126934	1014490	0.0092	0.5827
rs77875082	nonHDL	A	G	0.0729815	0.0327463	1	55485042	0.00781113	9.34e-21	356284	AAA	A	G	0.0089	0.03	1	55485042	1004220	0.0267	0.738
rs78058190	nonHDL	A	G	0.0424592	0.0506688	2	219699999	0.00693195	9.06e-10	356284	AAA	A	G	0.1013	0.0578	2	219699999	820125	0.0241	2.687e-05
rs78644250	nonHDL	G	C	0.0215261	0.183973	12	133140329	0.00363332	3.13e-09	356284	AAA	G	C	0.0108	0.1871	12	133140329	532430	0.0141	0.442
rs799157	nonHDL	C	T	-0.0650458	0.956853	7	73020301	0.00664771	1.31e-22	356284	AAA	C	T	-0.0554	0.9547	7	73020301	1021590	0.0238	0.01994
rs80204526	nonHDL	A	C	0.110008	0.0114089	18	47066144	0.0128746	1.29e-17	356284	AAA	A	C	-0.0973	0.0099	18	47066144	985323	0.0517	0.06
rs80276949	nonHDL	A	G	0.0491842	0.0233706	10	52373245	0.00895963	4.03e-08	356284	AAA	A	G	0.008	0.0205	10	52373245	1023260	0.0301	0.7901
rs8107974	nonHDL	T	A	-0.159771	0.0764617	19	19388500	0.00508704	1e-200	356284	AAA	T	A	-0.0528	0.0777	19	19388500	1033750	0.0155	0.0006769
rs821840	nonHDL	G	A	-0.0469182	0.325	16	56993886	0.00288686	2.15e-59	356284	AAA	G	A	-0.0589	0.3173	16	56993886	368473	0.0108	5.3e-08
rs869412	nonHDL	C	T	-0.0221479	0.228865	7	1074134	0.00322428	6.46e-12	356284	AAA	C	T	-0.0191	0.2178	7	1074134	1014490	0.0104	0.06695
rs907868	nonHDL	T	C	-0.0244812	0.47571	2	20371167	0.00270774	1.55e-19	356284	AAA	T	C	-0.0095	0.487	2	20371167	1033480	0.0082	0.2477
rs9389268	nonHDL	G	A	-0.0267005	0.259905	6	135419631	0.0030919	5.84e-18	356284	AAA	G	A	-0.0329	0.2578	6	135419631	1013270	0.0098	0.0007938
rs9496567	nonHDL	A	G	-0.0289957	0.242721	6	100602753	0.00315865	4.32e-20	356284	AAA	A	G	-0.0073	0.2472	6	100602753	1014490	0.0102	0.4699
rs9534342	nonHDL	T	C	-0.0210018	0.524519	13	32955397	0.00270588	8.39e-15	356284	AAA	T	C	-0.0092	0.5161	13	32955397	1033770	0.0082	0.2609
rs9604570	nonHDL	G	A	-0.0235589	0.186092	13	114631940	0.00348718	1.42e-11	356284	AAA	G	A	-0.0192	0.1854	13	114631940	1014490	0.0112	0.08648
rs964184	nonHDL	C	G	-0.135988	0.867704	11	116648917	0.00398248	1e-200	356284	AAA	C	G	-0.1415	0.8606	11	116648917	1032630	0.0114	2.73e-35
rs9687846	nonHDL	A	G	0.0311308	0.200413	5	55861894	0.00336825	2.41e-20	356284	AAA	A	G	0.0012	0.1941	5	55861894	1033820	0.0104	0.9071
rs9864824	nonHDL	T	C	-0.0394097	0.0826535	3	58394835	0.00491267	1.04e-15	356284	AAA	T	C	-0.0488	0.0838	3	58394835	1033800	0.0149	0.001029
rs9884390	nonHDL	C	T	0.0370314	0.237062	4	69373407	0.00321369	1.01e-30	356284	AAA	C	T	0.0053	0.2252	4	69373407	1012490	0.0103	0.6094
rs9894946	nonHDL	G	A	-0.0237602	0.842082	17	7571080	0.00376447	2.76e-10	356284	AAA	G	A	0.0034	0.8323	17	7571080	1014490	0.012	0.7764
rs9904031	nonHDL	G	A	-0.0295364	0.0867797	17	27060545	0.00479747	7.43e-10	356284	AAA	G	A	-0.0701	0.087	17	27060545	1033770	0.0148	2.102e-06
rs9929977	nonHDL	A	T	0.0153241	0.370973	16	71639053	0.00280046	4.45e-08	356284	AAA	A	T	-0.0164	0.3578	16	71639053	877246	0.0097	0.08978
rs998584	nonHDL	A	C	0.0238056	0.48166	6	43757896	0.00270971	1.56e-18	356284	AAA	A	C	0.0285	0.4766	6	43757896	1014490	0.0086	0.0009662
rs10023962	apolipoprotein A-I	G	T	0.0176607	0.816753	4	177959511	0.00254251	3.8e-12		AAA	G	T	-0.0269	0.81	4	177959511	1014490	0.0113	0.01788
rs10152355	apolipoprotein A-I	A	C	-0.0644349	0.451638	15	58671178	0.00204525	1e-200		AAA	A	C	0.0143	0.4449	15	58671178	831171	0.0098	0.1466
rs10170658	apolipoprotein A-I	T	G	-0.0132874	0.222908	2	238699970	0.00235794	1.7e-08		AAA	T	G	0.0022	0.2263	2	238699970	1014490	0.0102	0.8282
rs10271082	apolipoprotein A-I	C	G	-0.0190331	0.407793	7	1081562	0.00199937	1.7e-21		AAA	C	G	-0.002	0.4039	7	1081562	1033540	0.0084	0.8139
rs10281161	apolipoprotein A-I	T	C	0.0178307	0.225596	7	1181356	0.00234763	3.1e-14		AAA	T	C	0.0002	0.2367	7	1181356	1014490	0.0102	0.9867
rs1037117	apolipoprotein A-I	A	G	0.0161057	0.254731	15	102068658	0.00225649	9.5e-13		AAA	A	G	-0.0124	0.2515	15	102068658	1014490	0.0101	0.2189
rs10404380	apolipoprotein A-I	A	C	-0.0257904	0.604801	19	8466254	0.00201461	1.6e-37		AAA	A	C	0.0047	0.5833	19	8466254	1014490	0.0089	0.5947
rs1047891	apolipoprotein A-I	A	C	-0.0256666	0.315663	2	211540507	0.00210473	3.3e-34		AAA	A	C	0.0179	0.3074	2	211540507	1014490	0.0101	0.07567
rs10489044	apolipoprotein A-I	G	A	-0.0183462	0.199084	4	87976387	0.00246586	1e-13		AAA	G	A	0.0132	0.1921	4	87976387	1014490	0.0109	0.227
rs10504477	apolipoprotein A-I	C	T	-0.0121174	0.412293	8	71338185	0.00199318	1.2e-09		AAA	C	T	0.0067	0.4145	8	71338185	1014490	0.009	0.4598
rs1055582	apolipoprotein A-I	T	C	0.0155609	0.505137	4	39700173	0.00196562	2.4e-15		AAA	T	C	-0.0129	0.5029	4	39700173	1033650	0.0082	0.1156
rs10745954	apolipoprotein A-I	G	A	-0.0143687	0.480326	12	103483094	0.0019633	2.5e-13		AAA	G	A	0.0194	0.4863	12	103483094	1033820	0.0081	0.01657
rs10748165	apolipoprotein A-I	T	C	0.0110061	0.504155	12	71372390	0.00196411	2.1e-08		AAA	T	C	-0.0135	0.4937	12	71372390	1014490	0.0087	0.1182
rs10750766	apolipoprotein A-I	A	C	-0.0147925	0.709869	11	65473798	0.00216197	7.8e-12		AAA	A	C	-0.0041	0.7078	11	65473798	1014490	0.0094	0.6634
rs10752898	apolipoprotein A-I	C	T	0.0125396	0.55762	1	183077896	0.00196775	1.9e-10		AAA	C	T	-0.0177	0.5395	1	183077896	1033630	0.0082	0.03081
rs10798615	apolipoprotein A-I	G	T	-0.0153188	0.533322	1	178513895	0.00196392	6.2e-15		AAA	G	T	0.0073	0.5202	1	178513895	1032620	0.0082	0.3744
rs10846497	apolipoprotein A-I	G	A	0.0497407	0.092575	12	123761686	0.00338715	8e-49		AAA	G	A	-0.0046	0.0945	12	123761686	1033790	0.014	0.7408
rs1086056	apolipoprotein A-I	G	T	-0.0188503	0.844669	3	154088411	0.00271238	3.7e-12		AAA	G	T	0.0075	0.8506	3	154088411	1014490	0.0122	0.5359
rs10876447	apolipoprotein A-I	A	G	-0.01939	0.154052	12	53770941	0.00271564	9.3e-13		AAA	A	G	0.0025	0.1533	12	53770941	1032620	0.0113	0.8248
rs10883451	apolipoprotein A-I	C	T	0.022096	0.496282	10	101924418	0.00196056	1.8e-29		AAA	C	T	0.0095	0.4796	10	101924418	1033480	0.0082	0.2435
rs10917383	apolipoprotein A-I	G	A	0.0203915	0.875246	1	23788994	0.00296088	5.7e-12		AAA	G	A	-0.0032	0.872	1	23788994	1033680	0.0123	0.7956
rs11021232	apolipoprotein A-I	C	T	-0.0164557	0.181005	11	95320808	0.00256026	1.3e-10		AAA	C	T	-0.022	0.1827	11	95320808	1014490	0.0112	0.04961
rs11045172	apolipoprotein A-I	C	A	0.0222366	0.197912	12	20470221	0.00247597	2.7e-19		AAA	C	A	0.0064	0.1971	12	20470221	1014490	0.0108	0.5563
rs11057390	apolipoprotein A-I	G	T	0.0190026	0.295431	12	124383813	0.00215664	1.2e-18		AAA	G	T	-0.0225	0.2954	12	124383813	1014490	0.0096	0.01922
rs11065987	apolipoprotein A-I	G	A	-0.0140735	0.416331	12	112072424	0.00198803	1.5e-12		AAA	G	A	0.0179	0.4252	12	112072424	1022360	0.0083	0.03186
rs11067231	apolipoprotein A-I	A	C	0.021994	0.523895	12	109993603	0.00196177	3.6e-29		AAA	A	C	0.0007	0.5334	12	109993603	1033810	0.0082	0.9271
rs11082746	apolipoprotein A-I	T	C	0.0281422	0.044624	18	46811471	0.00475755	3.3e-09		AAA	T	C	-0.003	0.0452	18	46811471	1004220	0.0212	0.888
rs11089620	apolipoprotein A-I	G	C	-0.0321639	0.188588	22	21922456	0.00251317	1.7e-37		AAA	G	C	0.0518	0.1926	22	21922456	1014490	0.0108	1.714e-06
rs111471249	apolipoprotein A-I	T	C	0.0305152	0.037917	2	32834193	0.00512712	2.7e-09		AAA	T	C	0.0286	0.0344	2	32834193	808238	0.0253	0.2576
rs111849006	apolipoprotein A-I	A	G	0.0146894	0.181219	14	52581893	0.00260225	1.7e-08		AAA	A	G	-0.0088	0.1657	14	52581893	1013710	0.0119	0.4621
rs111981233	apolipoprotein A-I	G	T	0.0230418	0.079495	19	50016479	0.0036199	1.9e-10		AAA	G	T	0.0221	0.0781	19	50016479	1033840	0.0155	0.1546
rs11216153	apolipoprotein A-I	T	G	0.0826777	0.160185	11	116705100	0.00269009	1e-200		AAA	T	G	0.04	0.1607	11	116705100	831171	0.0123	0.001096
rs1122080	apolipoprotein A-I	A	G	-0.0167087	0.187221	5	158015903	0.00253707	4.5e-11		AAA	A	G	-0.0053	0.1846	5	158015903	831171	0.0115	0.6465
rs112259268	apolipoprotein A-I	A	C	-0.139681	0.028439	17	41874745	0.00592305	5.79e-123		AAA	A	C	0.0798	0.0295	17	41874745	1021470	0.0249	0.001367
rs11226108	apolipoprotein A-I	C	G	-0.0146559	0.191516	11	103870755	0.00249387	4.2e-09		AAA	C	G	0.0126	0.1892	11	103870755	850301	0.0114	0.272
rs1132274	apolipoprotein A-I	A	C	-0.0287721	0.154087	20	17596155	0.0027161	3.2e-26		AAA	A	C	-0.0032	0.1517	20	17596155	850506	0.0118	0.7876
rs116006942	apolipoprotein A-I	A	G	-0.0283109	0.060786	5	53405314	0.00415365	9.4e-12		AAA	A	G	0.0121	0.0592	5	53405314	1033470	0.0177	0.4952
rs11635491	apolipoprotein A-I	A	G	0.0931195	0.276461	15	58719741	0.00223228	1e-200		AAA	A	G	-0.0083	0.2582	15	58719741	1014490	0.0102	0.4142
rs11641548	apolipoprotein A-I	C	A	-0.0130768	0.43959	16	88039447	0.00197499	3.6e-11		AAA	C	A	-0.0158	0.41	16	88039447	1014490	0.0091	0.08182
rs1168124	apolipoprotein A-I	T	C	0.0426112	0.65073	1	63139730	0.00205353	1.2e-95		AAA	T	C	0.0168	0.6554	1	63139730	1014490	0.0092	0.06676
rs11691486	apolipoprotein A-I	C	T	0.0141328	0.240048	2	100796182	0.00230186	8.3e-10		AAA	C	T	-0.0116	0.2329	2	100796182	1014490	0.0101	0.2501
rs117291242	apolipoprotein A-I	T	C	-0.029808	0.036552	11	380315	0.00521914	1.1e-08		AAA	T	C	0.0464	0.0355	11	380315	1021580	0.0235	0.04809
rs117376818	apolipoprotein A-I	A	G	0.0648362	0.009417	15	58798961	0.0103562	3.8e-10		AAA	A	G	0.0602	0.0071	15	58798961	794050	0.0674	0.3718
rs11754773	apolipoprotein A-I	G	A	-0.0400977	0.093405	6	34577257	0.00338901	2.7e-32		AAA	G	A	0.0366	0.0962	6	34577257	1033530	0.0139	0.008702
rs117687565	apolipoprotein A-I	T	C	0.0969073	0.011792	18	47147524	0.00938979	5.7e-25		AAA	T	C	-0.0854	0.0124	18	47147524	1004220	0.042	0.04192
rs117911817	apolipoprotein A-I	A	G	-0.0486578	0.018407	15	58854753	0.0072883	2.5e-11		AAA	A	G	-0.0663	0.0201	15	58854753	1022360	0.0337	0.04944
rs118175831	apolipoprotein A-I	T	C	0.0613066	0.025868	18	47066204	0.00617536	3.2e-23		AAA	T	C	0.0107	0.0254	18	47066204	1023570	0.0287	0.7082
rs11870735	apolipoprotein A-I	T	C	-0.0152398	0.180979	17	481604	0.00254853	2.2e-09		AAA	T	C	-0.0027	0.179	17	481604	1014490	0.0113	0.8107
rs11973318	apolipoprotein A-I	C	T	-0.0161986	0.144148	7	134681306	0.00280834	8e-09		AAA	C	T	-0.0043	0.145	7	134681306	1014490	0.0127	0.7369
rs12045101	apolipoprotein A-I	T	C	-0.0148797	0.240915	1	110267651	0.00229453	8.9e-11		AAA	T	C	-0.0186	0.2454	1	110267651	1033790	0.0093	0.04626
rs12229372	apolipoprotein A-I	C	T	0.0296946	0.10329	12	125339990	0.003302	2.4e-19		AAA	C	T	0.0079	0.1111	12	125339990	1013710	0.0144	0.5815
rs12273363	apolipoprotein A-I	C	T	-0.0197428	0.205682	11	27744859	0.00242496	3.9e-16		AAA	C	T	0.0282	0.2008	11	27744859	1033780	0.0101	0.005413
rs12436555	apolipoprotein A-I	A	G	-0.0146547	0.173179	14	24634825	0.00260342	1.8e-08		AAA	A	G	0.0451	0.1661	14	24634825	1014490	0.0117	0.000117
rs12592616	apolipoprotein A-I	G	C	-0.0150497	0.287434	15	64165974	0.0021629	3.4e-12		AAA	G	C	0.0044	0.2921	15	64165974	1033630	0.009	0.6232
rs1260326	apolipoprotein A-I	C	T	-0.0258112	0.604673	2	27730940	0.00200095	4.5e-38		AAA	C	T	-0.0117	0.5957	2	27730940	1032490	0.0083	0.1602
rs12740374	apolipoprotein A-I	T	G	0.0442974	0.220913	1	109817590	0.00235869	1.1e-78		AAA	T	G	-0.1292	0.2201	1	109817590	1033840	0.01	2.97e-38
rs12793175	apolipoprotein A-I	A	G	-0.0219755	0.163769	11	10384303	0.00264924	1.1e-16		AAA	A	G	0.0248	0.1571	11	10384303	1014490	0.0118	0.03667
rs12943517	apolipoprotein A-I	A	G	-0.0118613	0.310724	17	4083923	0.00212624	2.4e-08		AAA	A	G	0.0019	0.2942	17	4083923	1014490	0.0095	0.8375
rs12987470	apolipoprotein A-I	T	A	0.012042	0.294649	2	188323311	0.00215213	2.2e-08		AAA	T	A	-0.0092	0.3042	2	188323311	829172	0.0099	0.3494
rs13012321	apolipoprotein A-I	G	A	-0.011263	0.410283	2	128627845	0.0019947	1.6e-08		AAA	G	A	-0.0135	0.4013	2	128627845	869131	0.0098	0.168
rs13024140	apolipoprotein A-I	C	G	-0.0115424	0.415283	2	111710863	0.00198701	6.3e-09		AAA	C	G	0.0125	0.4116	2	111710863	850492	0.0086	0.1483
rs13107325	apolipoprotein A-I	T	C	-0.071753	0.074994	4	103188709	0.00372931	1.7e-82		AAA	T	C	-0.0125	0.0796	4	103188709	850423	0.0161	0.4367
rs13108218	apolipoprotein A-I	G	A	-0.01333	0.614914	4	3443931	0.00203151	5.3e-11		AAA	G	A	-0.0163	0.5961	4	3443931	1014490	0.009	0.07091
rs13265868	apolipoprotein A-I	A	G	0.040801	0.427058	8	19943027	0.00198757	1.2e-93		AAA	A	G	-0.0247	0.4321	8	19943027	1014490	0.0087	0.00425
rs13326165	apolipoprotein A-I	G	A	-0.0195454	0.795376	3	52532118	0.00242685	8e-16		AAA	G	A	0.0283	0.801	3	52532118	1033780	0.0102	0.005627
rs13379043	apolipoprotein A-I	C	T	0.0217854	0.280373	14	74250126	0.00222966	1.5e-22		AAA	C	T	-0.0188	0.2814	14	74250126	1013710	0.0096	0.0486
rs13402475	apolipoprotein A-I	G	C	-0.0240101	0.815145	2	3639909	0.00257281	1e-20		AAA	G	C	0.0298	0.7991	2	3639909	347116	0.0145	0.03992
rs1349852	apolipoprotein A-I	C	A	0.0188122	0.475227	4	69533217	0.00198192	2.3e-21		AAA	C	A	0.0004	0.4531	4	69533217	664588	0.011	0.9701
rs1364422	apolipoprotein A-I	T	C	-0.0270149	0.280152	7	130445981	0.00218968	5.7e-35		AAA	T	C	0.021	0.2759	7	130445981	1014490	0.0096	0.02903
rs138354839	apolipoprotein A-I	A	C	-0.0671387	0.015103	5	180416174	0.00865796	8.9e-15		AAA	A	C	0.0315	0.0115	5	180416174	856865	0.0551	0.5673
rs138675053	apolipoprotein A-I	T	C	-0.0450088	0.017694	11	117385572	0.00800454	1.9e-08		AAA	T	C	0.0063	0.0152	11	117385572	1002220	0.041	0.8788
rs1387669	apolipoprotein A-I	G	C	-0.0240131	0.597667	12	124557795	0.00199969	3.2e-33		AAA	G	C	0.0019	0.5905	12	124557795	1033710	0.0084	0.8195
rs1395221	apolipoprotein A-I	T	G	-0.0132838	0.397633	4	24626903	0.00201044	3.9e-11		AAA	T	G	0.0089	0.3994	4	24626903	1014490	0.0088	0.3097
rs1400362	apolipoprotein A-I	C	T	0.0125215	0.741488	3	185883562	0.00226712	3.3e-08		AAA	C	T	-0.0343	0.7325	3	185883562	1013270	0.0098	0.0004856
rs140584594	apolipoprotein A-I	G	A	0.035674	0.729711	1	110232983	0.00219152	1.4e-59		AAA	G	A	0.0031	0.3276	1	110232983	327887	0.0322	0.9224
rs1406982	apolipoprotein A-I	A	T	-0.0142625	0.313873	6	117236853	0.00211146	1.4e-11		AAA	A	T	0.012	0.3123	6	117236853	850226	0.0092	0.1913
rs1422004	apolipoprotein A-I	C	G	0.0109685	0.407654	5	108652300	0.00199916	4.1e-08		AAA	C	G	-0.0069	0.4055	5	108652300	1014490	0.0089	0.434
rs144033177	apolipoprotein A-I	C	A	-0.0494186	0.015828	20	571467	0.0080641	8.9e-10		AAA	C	A	-0.015	0.0161	20	571467	1021390	0.0352	0.6709
rs144311893	apolipoprotein A-I	T	C	0.122697	0.021987	19	45423944	0.00690208	1.1e-70		AAA	T	C	0.0012	0.0213	19	45423944	1021300	0.0296	0.9664
rs144475339	apolipoprotein A-I	C	G	0.0581829	0.01056	16	56162685	0.0104937	2.9e-08		AAA	C	G	0.0006	0.0158	16	56162685	984103	0.0475	0.9905
rs1446585	apolipoprotein A-I	G	A	0.0185954	0.244189	2	136407479	0.00223649	9.2e-17		AAA	G	A	0.0103	0.3191	2	136407479	571201	0.01	0.3031
rs144922159	apolipoprotein A-I	T	C	-0.0485039	0.025032	18	46558273	0.00648069	7.2e-14		AAA	T	C	-0.0037	0.0252	18	46558273	1002220	0.0299	0.9017
rs147772065	apolipoprotein A-I	C	G	0.0314363	0.034764	9	107732530	0.00540463	6e-09		AAA	C	G	-0.0002	0.0319	9	107732530	1002220	0.026	0.9929
rs147945015	apolipoprotein A-I	T	C	0.0455489	0.023141	18	47411162	0.00690656	4.3e-11		AAA	T	C	0.0753	0.0249	18	47411162	1002220	0.0304	0.01335
rs148827772	apolipoprotein A-I	G	A	-0.057089	0.022589	4	110766064	0.00700743	3.7e-16		AAA	G	A	0.0482	0.0242	4	110766064	1002220	0.0352	0.1713
rs150483923	apolipoprotein A-I	A	C	0.0197365	0.225932	7	106957161	0.0023555	5.3e-17		AAA	A	C	0.0011	0.2214	7	106957161	1031570	0.0099	0.913
rs150844304	apolipoprotein A-I	C	A	-0.0753334	0.025949	15	43726625	0.00615615	2e-34		AAA	C	A	0.111	0.0276	15	43726625	1021420	0.0255	1.318e-05
rs1540687	apolipoprotein A-I	T	A	0.0116627	0.674487	5	111246489	0.00209933	2.8e-08		AAA	T	A	-0.0082	0.6532	5	111246489	1014490	0.0091	0.3678
rs1661052	apolipoprotein A-I	A	G	0.0293691	0.908498	11	2942593	0.00340349	6.2e-18		AAA	A	G	-0.012	0.8958	11	2942593	1033830	0.0146	0.4124
rs17008972	apolipoprotein A-I	A	G	0.0192616	0.124198	3	71756272	0.00298016	1e-10		AAA	A	G	0.0042	0.1277	3	71756272	1014490	0.013	0.7444
rs17138358	apolipoprotein A-I	C	G	-0.0261653	0.398512	7	17920253	0.00200552	6.6e-39		AAA	C	G	0.0321	0.3957	7	17920253	1014490	0.0088	0.0002476
rs1718859	apolipoprotein A-I	C	T	0.011619	0.584514	4	57948224	0.00199695	5.9e-09		AAA	C	T	-0.014	0.5853	4	57948224	1014490	0.0088	0.1108
rs17326656	apolipoprotein A-I	T	G	-0.0181882	0.238733	2	48962291	0.00230557	3.1e-15		AAA	T	G	0.0095	0.2285	2	48962291	1014490	0.0103	0.3587
rs174566	apolipoprotein A-I	G	A	-0.0349039	0.350206	11	61592362	0.00205457	1e-64		AAA	G	A	-0.0303	0.3413	11	61592362	1033780	0.0086	0.0004306
rs1771591	apolipoprotein A-I	A	G	-0.012735	0.487444	1	161610734	0.00204183	4.5e-10		AAA	A	G	0.0228	0.4935	1	161610734	594953	0.0111	0.04031
rs17883513	apolipoprotein A-I	G	A	0.029944	0.034361	7	94974185	0.00538771	2.7e-08		AAA	G	A	-0.0361	0.032	7	94974185	1023580	0.0246	0.1419
rs1789896	apolipoprotein A-I	A	G	0.0149273	0.513472	4	100256984	0.00195991	2.6e-14		AAA	A	G	-0.0238	0.5106	4	100256984	829951	0.0091	0.00888
rs1800961	apolipoprotein A-I	T	C	-0.149001	0.031062	20	43042364	0.00566244	1.3e-152		AAA	T	C	0.1011	0.0328	20	43042364	1022340	0.0229	1.005e-05
rs183078	apolipoprotein A-I	G	A	0.0143117	0.40253	13	49513352	0.00200344	9.1e-13		AAA	G	A	-0.0245	0.3913	13	49513352	1014490	0.0088	0.005101
rs1852922	apolipoprotein A-I	A	G	0.0123581	0.69011	3	70936712	0.00212826	6.4e-09		AAA	A	G	0.0287	0.6744	3	70936712	1014490	0.0094	0.002322
rs186956666	apolipoprotein A-I	A	C	-0.0252805	0.075003	16	69002561	0.00385458	5.4e-11		AAA	A	C	0.0247	0.0738	16	69002561	856865	0.0198	0.2133
rs188501176	apolipoprotein A-I	G	A	-0.0974705	0.017161	18	47325634	0.00817602	9.1e-33		AAA	G	A	0.0121	0.0139	18	47325634	1002220	0.0401	0.7627
rs188502504	apolipoprotein A-I	C	T	-0.0291118	0.036433	5	131121165	0.00525498	3e-08		AAA	C	T	0.0139	0.0389	5	131121165	1002220	0.0224	0.5335
rs1970811	apolipoprotein A-I	C	T	-0.0116143	0.457761	10	126696496	0.00197362	4e-09		AAA	C	T	-0.0083	0.4507	10	126696496	1014490	0.0087	0.3372
rs199717562	apolipoprotein A-I	G	A	0.015199	0.195044	1	55491851	0.00261841	6.4e-09		AAA	G	A	-0.0602	0.2018	1	55491851	788535	0.0138	1.233e-05
rs2066714	apolipoprotein A-I	C	T	0.054303	0.128552	9	107586753	0.00292716	7.9e-77		AAA	C	T	0.0262	0.1269	9	107586753	1033820	0.0123	0.03279
rs2068888	apolipoprotein A-I	A	G	0.0134211	0.450403	10	94839642	0.00197105	9.8e-12		AAA	A	G	-0.0333	0.4541	10	94839642	849600	0.0086	0.0001025
rs2071379	apolipoprotein A-I	G	A	-0.0214336	0.595245	17	26695832	0.00199927	8.1e-27		AAA	G	A	0.0046	0.5979	17	26695832	1033700	0.0083	0.5809
rs2111705	apolipoprotein A-I	A	G	-0.0149276	0.543888	14	75261641	0.0019717	3.7e-14		AAA	A	G	-0.0006	0.5427	14	75261641	1033610	0.0083	0.9455
rs2159935	apolipoprotein A-I	A	G	0.0114396	0.490312	4	55521017	0.00196234	5.6e-09		AAA	A	G	-0.0127	0.4683	4	55521017	830392	0.0092	0.1641
rs2245095	apolipoprotein A-I	T	C	-0.025599	0.088862	10	122857596	0.00344877	1.1e-13		AAA	T	C	-0.0081	0.0879	10	122857596	1033770	0.0145	0.576
rs2247355	apolipoprotein A-I	T	C	0.0177172	0.182653	8	103876780	0.00253838	3e-12		AAA	T	C	0.0018	0.1846	8	103876780	1033750	0.0106	0.868
rs2256720	apolipoprotein A-I	C	T	0.0121751	0.444499	20	46279531	0.00197748	7.4e-10		AAA	C	T	0.0032	0.4449	20	46279531	1014490	0.0088	0.7212
rs2269434	apolipoprotein A-I	C	T	0.0346097	0.345387	11	47360412	0.00205762	1.7e-63		AAA	C	T	0.0006	0.3447	11	47360412	1033830	0.0085	0.9444
rs2281719	apolipoprotein A-I	T	C	0.0534464	0.612469	1	230297659	0.00201161	1.5e-155		AAA	T	C	-0.0427	0.6051	1	230297659	1032500	0.0084	3.36e-07
rs2294915	apolipoprotein A-I	T	C	-0.0199868	0.231744	22	44340904	0.00233124	1e-17		AAA	T	C	0.0032	0.236	22	44340904	1014490	0.0101	0.7542
rs2297409	apolipoprotein A-I	A	G	-0.0366326	0.194714	9	107576246	0.00247546	1.5e-49		AAA	A	G	0.0023	0.192	9	107576246	1033700	0.0104	0.8247
rs2298214	apolipoprotein A-I	A	C	-0.0131486	0.577488	1	935222	0.00199824	4.7e-11		AAA	A	C	0.0097	0.5653	1	935222	615402	0.0108	0.3682
rs2302263	apolipoprotein A-I	T	C	-0.0285016	0.0887	11	64021821	0.00345206	1.5e-16		AAA	T	C	0.0346	0.0972	11	64021821	1014490	0.0146	0.01811
rs2305696	apolipoprotein A-I	T	C	-0.018423	0.486258	16	57157206	0.00195245	3.9e-21		AAA	T	C	0.0147	0.4907	16	57157206	1033560	0.0081	0.07114
rs235314	apolipoprotein A-I	T	C	-0.0214751	0.532284	21	46271452	0.00197484	1.5e-27		AAA	T	C	0.0009	0.5252	21	46271452	1034430	0.0083	0.9152
rs2395158	apolipoprotein A-I	G	A	-0.0344264	0.16935	6	32374595	0.00261038	1e-39		AAA	G	A	0.0125	0.1567	6	32374595	962220	0.0117	0.2847
rs2419605	apolipoprotein A-I	G	A	-0.0312837	0.147796	10	113978097	0.00277987	2.2e-29		AAA	G	A	-0.0167	0.1442	10	113978097	1014490	0.0124	0.1763
rs2424993	apolipoprotein A-I	C	G	-0.0161362	0.697876	20	33104592	0.00214155	4.9e-14		AAA	C	G	-0.0281	0.6919	20	33104592	1033840	0.0088	0.001343
rs2494747	apolipoprotein A-I	T	G	-0.0322265	0.615762	14	105258437	0.00202366	4.3e-57		AAA	T	G	0.0003	0.6075	14	105258437	831171	0.0094	0.9767
rs2520096	apolipoprotein A-I	G	A	0.0140397	0.270128	9	136919416	0.00221413	2.3e-10		AAA	G	A	-0.0221	0.2934	9	136919416	1014490	0.0095	0.02008
rs2540951	apolipoprotein A-I	G	A	0.01211	0.376251	2	65276736	0.00201943	2e-09		AAA	G	A	-0.0102	0.3865	2	65276736	1033790	0.0085	0.2313
rs2544654	apolipoprotein A-I	T	G	0.0128434	0.715237	5	72888280	0.00217845	3.7e-09		AAA	T	G	-0.0064	0.7152	5	72888280	1014490	0.0095	0.5018
rs254559	apolipoprotein A-I	A	C	-0.0170773	0.40484	5	134444982	0.0020013	1.4e-17		AAA	A	C	0.0057	0.4	5	134444982	1014490	0.0087	0.5123
rs263	apolipoprotein A-I	T	C	0.0805688	0.172975	8	19812812	0.00260452	1e-200		AAA	T	C	-0.04	0.1756	8	19812812	1014490	0.0114	0.0004345
rs2642438	apolipoprotein A-I	G	A	0.0291285	0.702624	1	220970028	0.00213949	3.3e-42		AAA	G	A	0.0123	0.706	1	220970028	1033750	0.009	0.1686
rs267738	apolipoprotein A-I	G	T	0.0343761	0.219299	1	150940625	0.00236534	7.5e-48		AAA	G	T	-0.0116	0.2093	1	150940625	1033060	0.0101	0.2489
rs2726112	apolipoprotein A-I	G	A	-0.0138549	0.453816	7	36178753	0.00196994	2e-12		AAA	G	A	0.0138	0.4608	7	36178753	1014490	0.0086	0.1108
rs2740488	apolipoprotein A-I	C	A	-0.0804019	0.265536	9	107661742	0.00222407	1e-200		AAA	C	A	-0.0095	0.2635	9	107661742	1014490	0.0098	0.3346
rs2803619	apolipoprotein A-I	C	G	-0.0374903	0.724683	10	113934384	0.00219505	2.1e-65		AAA	C	G	0.0338	0.7025	10	113934384	1033780	0.0092	0.0002254
rs2804894	apolipoprotein A-I	A	G	0.0162537	0.734838	10	33647091	0.00224777	4.8e-13		AAA	A	G	-0.0092	0.7209	10	33647091	1014490	0.0101	0.3655
rs28362901	apolipoprotein A-I	A	C	-0.0246353	0.088368	15	74712937	0.00345669	1e-12		AAA	A	C	-0.0555	0.0811	15	74712937	1033520	0.0152	0.0002688
rs286965	apolipoprotein A-I	C	T	-0.0160285	0.632207	5	153360230	0.00203382	3.2e-15		AAA	C	T	0.0093	0.6276	5	153360230	1033800	0.0085	0.2749
rs28824216	apolipoprotein A-I	T	C	0.0378245	0.021793	4	92599431	0.00674912	2.1e-08		AAA	T	C	-0.0388	0.0237	4	92599431	1023290	0.0277	0.1607
rs2925979	apolipoprotein A-I	C	T	0.0285287	0.69987	16	81534790	0.00212908	6.1e-41		AAA	C	T	0.0006	0.7003	16	81534790	1033750	0.0089	0.9422
rs2943645	apolipoprotein A-I	T	C	-0.0338732	0.646764	2	227099180	0.00204772	1.8e-61		AAA	T	C	0.0424	0.6411	2	227099180	1033840	0.0085	5.82e-07
rs2954030	apolipoprotein A-I	C	T	0.014419	0.636181	8	126491304	0.00204016	1.6e-12		AAA	C	T	-0.0506	0.6258	8	126491304	1014490	0.0089	1.18e-08
rs2972166	apolipoprotein A-I	A	G	0.0149974	0.274658	3	12316339	0.00220729	1.1e-11		AAA	A	G	-0.0073	0.2752	3	12316339	1014490	0.0096	0.4474
rs2982521	apolipoprotein A-I	T	A	0.0152066	0.628351	6	139835329	0.00202796	6.5e-14		AAA	T	A	-0.0153	0.6179	6	139835329	1033830	0.0084	0.06971
rs2999141	apolipoprotein A-I	C	A	-0.0121341	0.275749	1	23832103	0.00222468	4.9e-08		AAA	C	A	-0.0061	0.2766	1	23832103	1014490	0.01	0.5448
rs303	apolipoprotein A-I	C	G	0.0404575	0.127131	8	19817279	0.00294025	4.4e-43		AAA	C	G	-0.0421	0.128	8	19817279	1033660	0.0123	0.0006325
rs33042	apolipoprotein A-I	A	G	0.0166688	0.246125	16	28139077	0.00227684	2.5e-13		AAA	A	G	0.0019	0.2547	16	28139077	1014490	0.0101	0.8484
rs34045894	apolipoprotein A-I	A	G	-0.0147562	0.156314	10	33967489	0.00270319	4.8e-08		AAA	A	G	0.0203	0.1531	10	33967489	1014490	0.0118	0.08507
rs34138141	apolipoprotein A-I	T	G	-0.0180909	0.280674	17	40781561	0.00218637	1.3e-16		AAA	T	G	0.0335	0.2632	17	40781561	1014490	0.0098	0.0006199
rs34180494	apolipoprotein A-I	C	A	-0.0128704	0.273764	15	75370012	0.00219833	4.8e-09		AAA	C	A	-0.0176	0.2824	15	75370012	1014490	0.0095	0.06508
rs34397747	apolipoprotein A-I	C	T	-0.0393293	0.084314	1	27092322	0.00355947	2.2e-28		AAA	C	T	0.0321	0.0819	1	27092322	798276	0.018	0.07393
rs34642857	apolipoprotein A-I	C	T	-0.0133464	0.250631	3	123051019	0.00227583	4.5e-09		AAA	C	T	-0.0085	0.2371	3	123051019	1014490	0.0102	0.4053
rs34767118	apolipoprotein A-I	G	A	0.0169225	0.325924	7	50271064	0.00210261	8.4e-16		AAA	G	A	-0.0022	0.3198	7	50271064	1014490	0.0093	0.8176
rs34931250	apolipoprotein A-I	T	C	-0.0469627	0.060235	17	66879927	0.00412636	5.2e-30		AAA	T	C	0.0388	0.0614	17	66879927	1002220	0.0183	0.03341
rs34955778	apolipoprotein A-I	C	T	-0.0124025	0.418701	16	15139594	0.00197989	3.7e-10		AAA	C	T	-0.0047	0.4209	16	15139594	850387	0.0087	0.5931
rs35135293	apolipoprotein A-I	T	C	-0.0217004	0.518821	2	20363666	0.00196743	2.7e-28		AAA	T	C	-0.009	0.5192	2	20363666	747420	0.0088	0.3048
rs351862	apolipoprotein A-I	T	C	0.0184158	0.114501	5	176541370	0.00309396	2.6e-09		AAA	T	C	-0.0195	0.1166	5	176541370	1014490	0.0142	0.1679
rs35616580	apolipoprotein A-I	T	C	-0.0175172	0.164483	8	20028210	0.00263826	3.1e-11		AAA	T	C	0.0267	0.1601	8	20028210	1033790	0.0111	0.01625
rs35650976	apolipoprotein A-I	T	C	0.0151015	0.300228	3	151990779	0.00215138	2.2e-12		AAA	T	C	0.0113	0.2928	3	151990779	1014490	0.01	0.2578
rs35745599	apolipoprotein A-I	T	C	0.0284306	0.238631	7	6451080	0.0022991	4e-35		AAA	T	C	-0.0097	0.2286	7	6451080	766732	0.0099	0.3303
rs36024006	apolipoprotein A-I	A	G	-0.0178019	0.451989	8	121887377	0.00196944	1.6e-19		AAA	A	G	0.0012	0.4349	8	121887377	1013270	0.0089	0.8899
rs36096231	apolipoprotein A-I	T	C	-0.0207809	0.072481	8	72399623	0.0037859	4e-08		AAA	T	C	0.0162	0.0642	8	72399623	1032690	0.0168	0.3363
rs367070	apolipoprotein A-I	G	A	0.0390583	0.225382	19	54800500	0.00235452	8.4e-62		AAA	G	A	-0.0413	0.2069	19	54800500	850249	0.0109	0.0001517
rs367677	apolipoprotein A-I	G	A	0.0174735	0.240005	14	69273090	0.0023124	4.1e-14		AAA	G	A	0.0137	0.225	14	69273090	347116	0.0132	0.299
rs3732356	apolipoprotein A-I	T	G	-0.0367324	0.93378	3	119529113	0.00398002	2.7e-20		AAA	T	G	-0.0048	0.9266	3	119529113	1014490	0.0175	0.7826
rs3740688	apolipoprotein A-I	T	G	0.0156042	0.544632	11	47380340	0.00197254	2.6e-15		AAA	T	G	0.0449	0.5411	11	47380340	1014490	0.0086	1.89e-07
rs3747973	apolipoprotein A-I	G	A	0.0148472	0.592553	1	205677148	0.00199494	9.9e-14		AAA	G	A	0.0087	0.5903	1	205677148	1014490	0.0088	0.3242
rs3749748	apolipoprotein A-I	T	C	0.0220635	0.247259	5	127350549	0.00228295	4.3e-22		AAA	T	C	0.0405	0.2322	5	127350549	1014490	0.0102	7.58e-05
rs3768321	apolipoprotein A-I	T	G	-0.0422764	0.196773	1	40035928	0.00246498	6.2e-66		AAA	T	G	0.0274	0.1902	1	40035928	1014490	0.0112	0.01404
rs3798233	apolipoprotein A-I	C	A	0.0179824	0.402016	6	116317092	0.00199898	2.3e-19		AAA	C	A	0.0117	0.4169	6	116317092	1033810	0.0083	0.1568
rs3802548	apolipoprotein A-I	A	T	0.0340679	0.240427	10	45952745	0.00229726	9.4e-50		AAA	A	T	-0.0151	0.2394	10	45952745	849180	0.01	0.1336
rs3818716	apolipoprotein A-I	T	C	-0.0127148	0.364549	17	16851834	0.00204635	5.2e-10		AAA	T	C	-0.0163	0.3673	17	16851834	1014490	0.009	0.0685
rs3859588	apolipoprotein A-I	A	T	-0.0147712	0.217762	20	46476143	0.00240121	7.7e-10		AAA	A	T	0.0155	0.2216	20	46476143	1014490	0.0106	0.1454
rs3915932	apolipoprotein A-I	C	G	0.0158209	0.414974	10	80941936	0.00199475	2.2e-15		AAA	C	G	0.0064	0.4155	10	80941936	1033520	0.0084	0.4488
rs3936511	apolipoprotein A-I	G	A	-0.0221066	0.192036	5	55860781	0.00249124	7.1e-19		AAA	G	A	0.0069	0.1838	5	55860781	1033720	0.0106	0.5107
rs4121823	apolipoprotein A-I	A	T	0.0883801	0.843472	18	47144223	0.00271952	1e-200		AAA	A	T	0.0016	0.8388	18	47144223	1014490	0.012	0.8916
rs41272086	apolipoprotein A-I	A	G	-0.037348	0.105579	6	161008646	0.00319457	1.4e-31		AAA	A	G	0.0019	0.1016	6	161008646	1033590	0.0137	0.8884
rs4239651	apolipoprotein A-I	C	T	0.0264226	0.79439	20	46340596	0.00242837	1.4e-27		AAA	C	T	-0.0098	0.8008	20	46340596	849662	0.0107	0.358
rs4441609	apolipoprotein A-I	C	T	0.0110807	0.625576	3	36892717	0.00202443	4.4e-08		AAA	C	T	0.0219	0.6128	3	36892717	1014490	0.0088	0.0132
rs4599108	apolipoprotein A-I	T	C	0.0140463	0.487598	2	85543222	0.00198176	1.4e-12		AAA	T	C	-0.0102	0.4901	2	85543222	685816	0.0104	0.3257
rs4632228	apolipoprotein A-I	T	G	-0.01986	0.209496	18	19641009	0.00240757	1.6e-16		AAA	T	G	-0.0195	0.2133	18	19641009	1033620	0.01	0.05102
rs4660586	apolipoprotein A-I	T	C	0.0125868	0.73925	1	42407229	0.00223611	1.8e-08		AAA	T	C	-0.0057	0.7236	1	42407229	1014490	0.0097	0.557
rs4676609	apolipoprotein A-I	T	C	0.0149357	0.196448	3	39214256	0.00247368	1.6e-09		AAA	T	C	-0.0068	0.1965	3	39214256	1033500	0.0104	0.5136
rs4725969	apolipoprotein A-I	T	C	0.0124013	0.339656	7	150558515	0.00208426	2.7e-09		AAA	T	C	-0.0033	0.3352	7	150558515	747420	0.0094	0.7217
rs472629	apolipoprotein A-I	A	G	-0.0182717	0.333138	1	20917108	0.0020755	1.3e-18		AAA	A	G	0.0145	0.3319	1	20917108	1033840	0.0086	0.09373
rs4762756	apolipoprotein A-I	C	T	0.0140023	0.73563	12	20597577	0.00224718	4.6e-10		AAA	C	T	-0.0024	0.7247	12	20597577	1014490	0.0098	0.8096
rs4784709	apolipoprotein A-I	A	T	-0.0617963	0.959184	16	56711375	0.00494325	7.4e-36		AAA	A	T	0.027	0.9459	16	56711375	1004220	0.0228	0.2358
rs4795386	apolipoprotein A-I	G	A	0.0255755	0.723594	17	37746847	0.00220821	5.1e-31		AAA	G	A	-0.0183	0.7109	17	37746847	1014490	0.0094	0.05245
rs4807462	apolipoprotein A-I	T	A	-0.0114556	0.359573	19	3408665	0.0020561	2.5e-08		AAA	T	A	0.0192	0.363	19	3408665	831171	0.0095	0.04479
rs4820346	apolipoprotein A-I	G	C	0.0130171	0.692925	22	39125074	0.00213798	1.1e-09		AAA	G	C	-0.0097	0.6785	22	39125074	831171	0.01	0.3337
rs4875043	apolipoprotein A-I	C	A	-0.0151546	0.216842	8	144496772	0.00240369	2.9e-10		AAA	C	A	-0.0104	0.2062	8	144496772	1013270	0.0111	0.3503
rs4930352	apolipoprotein A-I	T	G	0.0167274	0.494116	11	66066993	0.00199616	5.3e-17		AAA	T	G	-0.0185	0.4809	11	66066993	1014490	0.0088	0.03549
rs49675	apolipoprotein A-I	A	G	0.0212458	0.09805	8	9151688	0.00330763	1.3e-10		AAA	A	G	-0.0099	0.0932	8	9151688	1014490	0.0151	0.5135
rs4969141	apolipoprotein A-I	T	C	0.0285716	0.489523	17	76391653	0.00196718	8.5e-48		AAA	T	C	0.0063	0.4857	17	76391653	1014490	0.0087	0.4701
rs532436	apolipoprotein A-I	A	G	0.0304626	0.184527	9	136149830	0.00252555	1.7e-33		AAA	A	G	0.0208	0.1944	9	136149830	1033070	0.0103	0.04264
rs55710224	apolipoprotein A-I	A	G	0.0121553	0.498535	7	100698648	0.00196433	6.1e-10		AAA	A	G	0.0221	0.4843	7	100698648	831171	0.009	0.01345
rs55781197	apolipoprotein A-I	G	A	0.0560356	0.114939	16	67940350	0.00305646	4.5e-75		AAA	G	A	0.0109	0.1232	16	67940350	1033820	0.0123	0.3755
rs557933	apolipoprotein A-I	C	A	0.0190421	0.520257	1	234853268	0.00196414	3.2e-22		AAA	C	A	0.0032	0.5185	1	234853268	1014490	0.0088	0.7175
rs55801554	apolipoprotein A-I	A	C	0.0137251	0.247289	5	158622532	0.00227815	1.7e-09		AAA	A	C	0.0099	0.2383	5	158622532	1014490	0.0103	0.3369
rs55812947	apolipoprotein A-I	C	T	-0.0160846	0.129001	7	44790807	0.00292874	4e-08		AAA	C	T	0.0186	0.121	7	44790807	1033740	0.0126	0.1397
rs559355	apolipoprotein A-I	T	A	-0.0446168	0.157349	11	75451281	0.00269005	8.8e-62		AAA	T	A	0.0118	0.1705	11	75451281	1033810	0.0108	0.2745
rs56195705	apolipoprotein A-I	C	G	-0.0397632	0.297316	15	58605557	0.00214455	9.5e-77		AAA	C	G	-0.0037	0.292	15	58605557	1014490	0.0094	0.6969
rs57274629	apolipoprotein A-I	G	A	0.0150043	0.35757	1	66110292	0.0020611	3.3e-13		AAA	G	A	-0.0048	0.3644	1	66110292	858170	0.0102	0.6376
rs59104589	apolipoprotein A-I	T	C	0.0170163	0.358199	2	242237902	0.00204114	7.6e-17		AAA	T	C	-0.0212	0.3513	2	242237902	1033760	0.0086	0.01312
rs59894631	apolipoprotein A-I	C	A	0.0234027	0.666597	6	32505869	0.00245486	1.5e-21		AAA	C	A	-0.0625	0.7236	6	32505869	625083	0.0151	3.681e-05
rs6057911	apolipoprotein A-I	G	C	0.0185812	0.131284	20	30061695	0.00292074	2e-10		AAA	G	C	-0.0102	0.1324	20	30061695	1014490	0.0127	0.4198
rs6062510	apolipoprotein A-I	C	G	-0.0152419	0.674412	20	62372148	0.00209559	3.5e-13		AAA	C	G	0.0106	0.6827	20	62372148	1033490	0.0089	0.2342
rs61352607	apolipoprotein A-I	T	G	0.0277155	0.240776	12	57839173	0.00229129	1.1e-33		AAA	T	G	-0.0483	0.2334	12	57839173	583340	0.0104	3.123e-06
rs61596977	apolipoprotein A-I	T	C	-0.0155338	0.140376	8	95997165	0.00282539	3.8e-08		AAA	T	C	0.0212	0.1437	8	95997165	1014490	0.0121	0.08008
rs61805076	apolipoprotein A-I	C	T	-0.015348	0.333426	1	182154990	0.00207699	1.5e-13		AAA	C	T	0.0123	0.3234	1	182154990	1014490	0.0092	0.1827
rs61980899	apolipoprotein A-I	C	T	-0.0139977	0.537847	14	81676844	0.00197925	1.5e-12		AAA	C	T	0.0115	0.527	14	81676844	1013710	0.0087	0.1831
rs62114506	apolipoprotein A-I	C	G	0.0140502	0.262092	2	242793	0.00222524	2.7e-10		AAA	C	G	-0.0307	0.2671	2	242793	830392	0.0106	0.003874
rs62135193	apolipoprotein A-I	T	C	-0.0108289	0.541376	2	48755477	0.00197527	4.2e-08		AAA	T	C	-0.009	0.5371	2	48755477	1014490	0.0088	0.3019
rs6224	apolipoprotein A-I	T	G	0.0125532	0.473585	15	91423543	0.0019683	1.8e-10		AAA	T	G	-0.0163	0.4638	15	91423543	1014490	0.0087	0.05936
rs62369502	apolipoprotein A-I	C	T	-0.0214152	0.076477	5	43815578	0.00369565	6.8e-09		AAA	C	T	0.0294	0.0765	5	43815578	1014490	0.0163	0.07172
rs62405458	apolipoprotein A-I	T	C	-0.0147906	0.18267	5	180225919	0.00254902	6.5e-09		AAA	T	C	0.0241	0.1824	5	180225919	831171	0.0117	0.04047
rs6448429	apolipoprotein A-I	T	C	-0.0222015	0.166112	4	26066863	0.0026563	6.4e-17		AAA	T	C	-0.0175	0.1693	4	26066863	1014490	0.0116	0.131
rs6467595	apolipoprotein A-I	T	C	0.0145884	0.772481	7	135247752	0.0023477	5.2e-10		AAA	T	C	-0.0255	0.7685	7	135247752	1014490	0.0103	0.01341
rs6469605	apolipoprotein A-I	T	C	0.0349728	0.568386	8	116601894	0.00198158	1e-69		AAA	T	C	0.0006	0.5652	8	116601894	1014490	0.0087	0.9452
rs6505176	apolipoprotein A-I	G	T	-0.0174387	0.331623	17	28661769	0.00209523	8.6e-17		AAA	G	T	-0.0039	0.3291	17	28661769	1014490	0.0092	0.6696
rs6557267	apolipoprotein A-I	T	C	-0.0118925	0.403524	6	153433701	0.00200039	2.8e-09		AAA	T	C	0.0176	0.4137	6	153433701	1014490	0.0088	0.04455
rs6705285	apolipoprotein A-I	T	G	0.0111578	0.609051	2	66709468	0.00197677	1.7e-08		AAA	T	G	-0.0085	0.6147	2	66709468	849424	0.0101	0.4014
rs676210	apolipoprotein A-I	A	G	0.0600946	0.205092	2	21231524	0.00242305	8.71e-136		AAA	A	G	-0.0285	0.212	2	21231524	1033850	0.01	0.004285
rs6765484	apolipoprotein A-I	T	C	0.0204373	0.472703	3	50041313	0.00196501	2.5e-25		AAA	T	C	-0.0168	0.4764	3	50041313	1014490	0.0086	0.05021
rs6772763	apolipoprotein A-I	C	T	0.0128955	0.565136	3	15702641	0.00198642	8.5e-11		AAA	C	T	-0.0033	0.5695	3	15702641	869131	0.0101	0.7458
rs6807935	apolipoprotein A-I	G	A	-0.0126887	0.343276	3	141114293	0.00206633	8.2e-10		AAA	G	A	-0.0368	0.3351	3	141114293	1033840	0.0088	2.795e-05
rs681869	apolipoprotein A-I	T	C	-0.0165331	0.704152	18	2981398	0.00215035	1.5e-14		AAA	T	C	0.0021	0.7001	18	2981398	1013270	0.0097	0.8327
rs6857	apolipoprotein A-I	T	C	-0.0860356	0.170528	19	45392254	0.00261274	1e-200		AAA	T	C	0.12	0.1634	19	45392254	1014490	0.0116	3.79e-25
rs686030	apolipoprotein A-I	A	C	0.056386	0.858646	9	15304782	0.00281822	4.7e-89		AAA	A	C	-0.0186	0.8519	9	15304782	850336	0.0123	0.1305
rs6977416	apolipoprotein A-I	A	G	-0.0157606	0.334458	7	150542711	0.00209756	5.7e-14		AAA	A	G	-0.0025	0.339	7	150542711	1014490	0.0092	0.7827
rs698927	apolipoprotein A-I	C	A	0.0245539	0.183778	1	93836218	0.00252916	2.8e-22		AAA	C	A	-0.0054	0.1773	1	93836218	1014490	0.0112	0.6304
rs7032795	apolipoprotein A-I	C	T	0.0145998	0.493507	9	117134945	0.00197016	1.3e-13		AAA	C	T	-0.0051	0.4874	9	117134945	1014490	0.0086	0.5514
rs7036107	apolipoprotein A-I	G	A	-0.0112609	0.511088	9	92177897	0.00200049	1.8e-08		AAA	G	A	-0.0032	0.504	9	92177897	831171	0.0093	0.7343
rs7134035	apolipoprotein A-I	T	C	0.0165658	0.81567	12	6733889	0.00256162	1e-10		AAA	T	C	-0.0224	0.8085	12	6733889	1014490	0.0116	0.05328
rs7136506	apolipoprotein A-I	C	T	-0.0318107	0.216465	12	125326153	0.00242195	2.1e-39		AAA	C	T	0.0519	0.2189	12	125326153	1014490	0.0107	1.133e-06
rs7147511	apolipoprotein A-I	T	C	-0.0146441	0.495499	14	100794818	0.00198342	1.5e-13		AAA	T	C	-0.0011	0.4773	14	100794818	1013710	0.0091	0.9043
rs7170463	apolipoprotein A-I	G	A	0.0161797	0.311339	15	41888918	0.00211746	2.2e-14		AAA	G	A	-0.0285	0.3073	15	41888918	1014490	0.0095	0.002621
rs7238484	apolipoprotein A-I	T	G	-0.0213669	0.268307	18	57735552	0.00221605	5.3e-22		AAA	T	G	0.0203	0.2687	18	57735552	1033660	0.0094	0.03016
rs7251640	apolipoprotein A-I	C	T	0.0151586	0.194006	19	18614935	0.00249926	1.3e-09		AAA	C	T	0.0056	0.1957	19	18614935	1014490	0.0112	0.6161
rs72729623	apolipoprotein A-I	T	C	-0.0153324	0.143413	4	154208278	0.0028013	4.4e-08		AAA	T	C	-0.0134	0.141	4	154208278	831171	0.013	0.3014
rs72761606	apolipoprotein A-I	C	T	-0.0161075	0.131378	1	243740445	0.0029005	2.8e-08		AAA	C	T	0.0165	0.1336	1	243740445	1033680	0.012	0.169
rs72926946	apolipoprotein A-I	A	C	-0.0154139	0.296458	2	203477868	0.00214215	6.2e-13		AAA	A	C	-0.0421	0.3011	2	203477868	1014490	0.0094	7.532e-06
rs72959041	apolipoprotein A-I	A	G	-0.0360896	0.049126	6	127454893	0.00459848	4.2e-15		AAA	A	G	0.0068	0.0517	6	127454893	1022460	0.0191	0.7236
rs7304603	apolipoprotein A-I	C	T	-0.0127358	0.537686	12	71114400	0.00197331	1.1e-10		AAA	C	T	0.0055	0.5347	12	71114400	1014490	0.0087	0.5316
rs73052033	apolipoprotein A-I	C	T	-0.0184412	0.185091	3	185828465	0.00253065	3.2e-13		AAA	C	T	-0.0194	0.1768	3	185828465	1033760	0.0109	0.0766
rs73216701	apolipoprotein A-I	G	A	0.0164708	0.429931	3	108865293	0.00198166	9.4e-17		AAA	G	A	-0.0105	0.4258	3	108865293	1033810	0.0083	0.2031
rs737338	apolipoprotein A-I	T	C	-0.10808	0.035108	19	11347657	0.00533159	2.3e-91		AAA	T	C	-0.0204	0.042	19	11347657	1023540	0.0208	0.3262
rs74500135	apolipoprotein A-I	C	T	0.073606	0.009827	9	106603816	0.0103329	1.1e-12		AAA	C	T	0.0162	0.0127	9	106603816	811388	0.0523	0.7574
rs7503353	apolipoprotein A-I	T	G	-0.0135158	0.532015	17	8107979	0.00197236	7.3e-12		AAA	T	G	-0.0142	0.5268	17	8107979	1014490	0.0087	0.1035
rs75104038	apolipoprotein A-I	A	G	-0.0391467	0.06109	6	34190104	0.00409914	1.3e-21		AAA	A	G	0.0732	0.0553	6	34190104	1033530	0.018	4.608e-05
rs75152587	apolipoprotein A-I	T	G	-0.0797507	0.012759	16	56579961	0.00879219	1.2e-19		AAA	T	G	0	0.0135	16	56579961	1023460	0.0379	0.9997
rs75246752	apolipoprotein A-I	C	G	0.0496761	0.012875	1	145630111	0.00867089	1e-08		AAA	C	G	-0.015	0.0097	1	145630111	695116	0.0695	0.8287
rs75265117	apolipoprotein A-I	G	C	0.0316195	0.11993	2	165518799	0.00301917	1.2e-25		AAA	G	C	-0.0346	0.122	2	165518799	1014490	0.0136	0.01111
rs75406471	apolipoprotein A-I	A	G	-0.0246389	0.154253	10	5257647	0.00272053	1.3e-19		AAA	A	G	0.004	0.1547	10	5257647	1033820	0.0113	0.7211
rs75501351	apolipoprotein A-I	G	T	0.113703	0.032798	11	116731744	0.00550524	9.1e-95		AAA	G	T	-0.0385	0.0327	11	116731744	1023520	0.0233	0.09831
rs76213248	apolipoprotein A-I	T	C	0.021302	0.410374	19	11269893	0.00200107	1.8e-26		AAA	T	C	-0.0642	0.3897	19	11269893	1014490	0.0089	7.09e-13
rs76428106	apolipoprotein A-I	C	T	-0.0611895	0.012974	13	28604007	0.00904242	1.3e-11		AAA	C	T	-0.1754	0.0152	13	28604007	1002220	0.0427	4.058e-05
rs76456334	apolipoprotein A-I	C	T	-0.0367073	0.039627	7	25827967	0.0051179	7.4e-13		AAA	C	T	0.0363	0.0338	7	25827967	1023220	0.0229	0.1128
rs76962725	apolipoprotein A-I	A	G	-0.0297678	0.037263	1	224427133	0.00523466	1.3e-08		AAA	A	G	0.086	0.0385	1	224427133	1023290	0.0213	5.297e-05
rs7700617	apolipoprotein A-I	A	C	-0.0127352	0.497345	5	39546706	0.00196898	9.9e-11		AAA	A	C	0.0105	0.4869	5	39546706	1014490	0.0087	0.2262
rs78058190	apolipoprotein A-I	A	G	-0.0662337	0.050441	2	219699999	0.00504914	2.6e-39		AAA	A	G	0.1013	0.0578	2	219699999	820125	0.0241	2.687e-05
rs7817574	apolipoprotein A-I	C	T	0.0362105	0.184902	8	144302570	0.002519	7.4e-47		AAA	C	T	-0.0052	0.1911	8	144302570	1033840	0.0104	0.6169
rs78359342	apolipoprotein A-I	T	G	-0.0132455	0.267465	3	196160928	0.00222854	2.8e-09		AAA	T	G	0.0336	0.2618	3	196160928	799496	0.0111	0.002459
rs78608249	apolipoprotein A-I	T	C	-0.0155496	0.29008	17	7455707	0.00217141	8e-13		AAA	T	C	0.0043	0.2843	17	7455707	1014490	0.0097	0.6536
rs78807370	apolipoprotein A-I	A	G	0.0159362	0.14785	6	43761091	0.00276835	8.6e-09		AAA	A	G	-0.0044	0.1561	6	43761091	1014490	0.0119	0.7095
rs7896518	apolipoprotein A-I	G	A	0.0153997	0.428011	10	65104500	0.00200475	1.6e-14		AAA	G	A	-0.0389	0.4204	10	65104500	583323	0.0089	1.21e-05
rs79506257	apolipoprotein A-I	A	G	0.0282603	0.047786	13	103553567	0.00464917	1.2e-09		AAA	A	G	-0.0255	0.0529	13	103553567	830392	0.0209	0.2215
rs79801428	apolipoprotein A-I	A	G	0.0218324	0.126792	11	116494264	0.00296666	1.8e-13		AAA	A	G	-0.0374	0.1238	11	116494264	1014490	0.0136	0.005928
rs79940707	apolipoprotein A-I	T	C	0.019036	0.157027	16	72181553	0.00268461	1.3e-12		AAA	T	C	0.0334	0.1532	16	72181553	1014490	0.0119	0.004995
rs79984435	apolipoprotein A-I	A	G	-0.0855866	0.092203	16	56834234	0.00337218	4.2e-142		AAA	A	G	0.0186	0.0885	16	56834234	1033480	0.0145	0.2011
rs80204526	apolipoprotein A-I	A	C	0.331425	0.011208	18	47066144	0.00943602	1e-200		AAA	A	C	-0.0973	0.0099	18	47066144	985323	0.0517	0.06
rs8028785	apolipoprotein A-I	C	T	0.0146329	0.18254	15	43130646	0.00253358	7.7e-09		AAA	C	T	-0.0383	0.1817	15	43130646	1014490	0.0112	0.0006424
rs804553	apolipoprotein A-I	C	T	-0.0114388	0.502637	20	22144775	0.00196867	6.2e-09		AAA	C	T	0.0009	0.489	20	22144775	1014490	0.0088	0.9223
rs8098618	apolipoprotein A-I	T	C	0.0115362	0.479414	18	21069269	0.00197395	5.1e-09		AAA	T	C	-0.0236	0.4803	18	21069269	1014490	0.0088	0.007148
rs8103728	apolipoprotein A-I	G	C	0.0228493	0.669595	19	33900257	0.00208825	7.3e-28		AAA	G	C	-0.0058	0.6625	19	33900257	1033540	0.0087	0.5022
rs8106814	apolipoprotein A-I	C	T	0.0386766	0.503623	19	45441608	0.00212474	4.9e-74		AAA	C	T	-0.0364	0.4835	19	45441608	616181	0.0121	0.002533
rs848638	apolipoprotein A-I	T	C	-0.0111631	0.360027	2	36808350	0.00204047	4.5e-08		AAA	T	C	0.0151	0.353	2	36808350	1014490	0.009	0.09386
rs921919	apolipoprotein A-I	A	G	-0.0371454	0.669251	12	125265201	0.00212658	2.5e-68		AAA	A	G	0.0506	0.6424	12	125265201	1014490	0.0095	9.68e-08
rs9347737	apolipoprotein A-I	G	A	-0.0111198	0.428349	6	163740322	0.00200525	2.9e-08		AAA	G	A	-0.0003	0.4183	6	163740322	1014490	0.0089	0.9771
rs9426827	apolipoprotein A-I	C	T	0.0170728	0.478096	1	154589965	0.00195828	2.8e-18		AAA	C	T	-0.041	0.475	1	154589965	1032550	0.0082	6.06e-07
rs9471972	apolipoprotein A-I	A	G	0.0268788	0.53516	6	42915021	0.00196789	1.8e-42		AAA	A	G	-0.0176	0.53	6	42915021	1014490	0.0087	0.04242
rs949300	apolipoprotein A-I	A	T	0.0178775	0.379169	11	122553139	0.00202713	1.2e-18		AAA	A	T	0.0018	0.3854	11	122553139	1013270	0.0089	0.8389
rs9559901	apolipoprotein A-I	C	A	0.0117492	0.338641	13	111529619	0.00208283	1.7e-08		AAA	C	A	-0.0084	0.3251	13	111529619	1014490	0.0094	0.373
rs9604045	apolipoprotein A-I	T	G	0.0154221	0.253532	13	113927208	0.00235515	5.8e-11		AAA	T	G	0.0161	0.2651	13	113927208	818905	0.0116	0.1636
rs9608972	apolipoprotein A-I	C	T	-0.0174956	0.241455	22	30931307	0.00230014	2.8e-14		AAA	C	T	0.0039	0.2343	22	30931307	1033590	0.0098	0.6884
rs9647335	apolipoprotein A-I	T	A	0.0316374	0.191878	3	135880410	0.00249696	8.6e-37		AAA	T	A	-0.0047	0.1874	3	135880410	1014490	0.0112	0.6711
rs976002	apolipoprotein A-I	G	A	0.0230909	0.24529	4	69343287	0.00228117	4.4e-24		AAA	G	A	0.0007	0.2357	4	69343287	1031850	0.0097	0.9384
rs9817452	apolipoprotein A-I	T	G	0.0174889	0.387699	3	156795414	0.00202187	5.2e-18		AAA	T	G	-0.0254	0.3838	3	156795414	1014490	0.0096	0.008015
rs9901671	apolipoprotein A-I	C	T	-0.0136789	0.602005	17	1978484	0.00200543	9e-12		AAA	C	T	0.0216	0.6021	17	1978484	1033820	0.0083	0.009385
rs9977268	apolipoprotein A-I	T	C	-0.0182291	0.19875	21	46907287	0.00246656	1.5e-13		AAA	T	C	0.016	0.2021	21	46907287	851218	0.0106	0.1292
rs9987289	apolipoprotein A-I	G	A	0.0852351	0.908733	8	9183358	0.00339983	1e-138		AAA	G	A	-0.0296	0.9115	8	9183358	1033840	0.0143	0.03807
rs9989419	apolipoprotein A-I	G	A	0.114993	0.60551	16	56985139	0.00199407	1e-200		AAA	G	A	-0.0385	0.6055	16	56985139	1013270	0.0088	1.323e-05
rs10031010	HDL cholesterol	A	G	0.0138083	0.184617	4	120035180	0.00246597	2.1e-08		AAA	A	G	-0.0048	0.1855	4	120035180	1014490	0.0111	0.6635
rs10053349	HDL cholesterol	C	T	0.0120071	0.390258	5	78475423	0.00195336	7.9e-10		AAA	C	T	-0.0177	0.3881	5	78475423	1013710	0.0088	0.04421
rs10108282	HDL cholesterol	A	T	0.0168525	0.205724	8	9720946	0.00234262	6.3e-13		AAA	A	T	0.0026	0.2084	8	9720946	1033730	0.0101	0.7995
rs1012306	HDL cholesterol	T	C	0.0106864	0.561193	12	101888063	0.00192189	2.7e-08		AAA	T	C	0.0191	0.5563	12	101888063	1014490	0.0088	0.02975
rs10233430	HDL cholesterol	C	T	-0.0204944	0.427019	7	1051664	0.00192772	2.1e-26		AAA	C	T	-0.003	0.4214	7	1051664	1033710	0.0082	0.7151
rs1045241	HDL cholesterol	T	C	0.0164171	0.271252	5	118729286	0.00215576	2.6e-14		AAA	T	C	-0.0012	0.2736	5	118729286	1014490	0.0097	0.9052
rs1047891	HDL cholesterol	A	C	-0.0189073	0.315582	2	211540507	0.00204367	2.2e-20		AAA	A	C	0.0179	0.3074	2	211540507	1014490	0.0101	0.07567
rs10504477	HDL cholesterol	C	T	-0.0150661	0.412192	8	71338185	0.00193097	6.1e-15		AAA	C	T	0.0067	0.4145	8	71338185	1014490	0.009	0.4598
rs10513801	HDL cholesterol	G	T	-0.0303325	0.137151	3	185822353	0.00277034	6.7e-28		AAA	G	T	-0.0104	0.129	3	185822353	1014490	0.0129	0.42
rs1054852	HDL cholesterol	G	A	0.0351047	0.376936	12	124496316	0.0020654	8.7e-65		AAA	G	A	-0.0235	0.3719	12	124496316	831171	0.0098	0.01627
rs1055582	HDL cholesterol	T	C	0.0140251	0.505231	4	39700173	0.00190973	2.1e-13		AAA	T	C	-0.0129	0.5029	4	39700173	1033650	0.0082	0.1156
rs10750766	HDL cholesterol	A	C	-0.0185663	0.709866	11	65473798	0.00209928	9.2e-19		AAA	A	C	-0.0041	0.7078	11	65473798	1014490	0.0094	0.6634
rs10774439	HDL cholesterol	A	G	0.020513	0.814891	12	6731818	0.00248318	1.4e-16		AAA	A	G	-0.0226	0.8002	12	6731818	1014490	0.0116	0.05107
rs10786114	HDL cholesterol	T	C	0.0238735	0.874851	10	95309022	0.00288231	1.2e-16		AAA	T	C	-0.0026	0.868	10	95309022	1033530	0.0125	0.8345
rs1083470	HDL cholesterol	A	G	0.0115829	0.615717	2	147871114	0.00195974	3.4e-09		AAA	A	G	-0.0135	0.5989	2	147871114	605220	0.011	0.2196
rs11009262	HDL cholesterol	T	G	-0.0233289	0.057318	10	33448764	0.00409245	1.2e-08		AAA	T	G	0.0033	0.0564	10	33448764	1014490	0.0195	0.866
rs11021232	HDL cholesterol	C	T	-0.0167378	0.18096	11	95320808	0.00248678	1.7e-11		AAA	C	T	-0.022	0.1827	11	95320808	1014490	0.0112	0.04961
rs11045171	HDL cholesterol	G	A	0.0283661	0.197605	12	20470199	0.00240558	4.3e-32		AAA	G	A	0.0059	0.1969	12	20470199	1014490	0.0108	0.5883
rs11071770	HDL cholesterol	T	C	-0.0156717	0.270131	15	64167939	0.00214276	2.6e-13		AAA	T	C	0.0031	0.2759	15	64167939	1032480	0.0092	0.7395
rs111564920	HDL cholesterol	A	G	0.0161222	0.134029	15	63441242	0.00289259	2.5e-08		AAA	A	G	0.0038	0.1279	15	63441242	1004220	0.0138	0.7822
rs11171710	HDL cholesterol	A	G	-0.0114694	0.44814	12	56368078	0.00192933	2.8e-09		AAA	A	G	0.0186	0.4539	12	56368078	1014490	0.0088	0.03504
rs111841857	HDL cholesterol	A	G	0.0179285	0.615157	6	32571508	0.00202709	9.2e-19		AAA	A	G	-0.0154	0.2103	6	32571508	338848	0.0156	0.3238
rs112001035	HDL cholesterol	A	G	-0.0466304	0.060492	17	66823805	0.00408312	3.3e-30		AAA	A	G	0.033	0.0634	17	66823805	858864	0.0208	0.1121
rs11218738	HDL cholesterol	A	G	0.0234498	0.249489	11	122524951	0.00219817	1.4e-26		AAA	A	G	-0.0065	0.2488	11	122524951	1033600	0.0094	0.4888
rs112259268	HDL cholesterol	A	C	-0.168534	0.028404	17	41874745	0.00575922	3e-188		AAA	A	C	0.0798	0.0295	17	41874745	1021470	0.0249	0.001367
rs112350227	HDL cholesterol	T	C	-0.0319379	0.02764	2	161091633	0.00582274	4.1e-08		AAA	T	C	0.0128	0.0251	2	161091633	1023350	0.0277	0.6456
rs11239536	HDL cholesterol	A	T	0.0287501	0.240967	10	45978598	0.00223129	5.5e-38		AAA	A	T	-0.0144	0.2396	10	45978598	1032550	0.0096	0.1322
rs11254464	HDL cholesterol	C	T	0.0127581	0.423107	10	17265447	0.00193081	3.9e-11		AAA	C	T	-0.0099	0.4244	10	17265447	1014490	0.0087	0.255
rs1132274	HDL cholesterol	A	C	-0.0217809	0.154029	20	17596155	0.00263979	1.6e-16		AAA	A	C	-0.0032	0.1517	20	17596155	850506	0.0118	0.7876
rs114165349	HDL cholesterol	C	G	-0.0810512	0.023124	1	27021913	0.00636562	3.9e-37		AAA	C	G	0.1178	0.0237	1	27021913	1023300	0.0279	2.359e-05
rs115912456	HDL cholesterol	G	A	0.028084	0.041265	5	82815158	0.0047884	4.5e-09		AAA	G	A	-0.1497	0.0433	5	82815158	1023560	0.0209	8.51e-13
rs116006942	HDL cholesterol	A	G	-0.02987	0.060798	5	53405314	0.00403491	1.3e-13		AAA	A	G	0.0121	0.0592	5	53405314	1033470	0.0177	0.4952
rs11622947	HDL cholesterol	T	C	-0.0106864	0.541136	14	98396293	0.00192013	2.6e-08		AAA	T	C	0.0045	0.53	14	98396293	850481	0.0086	0.5999
rs11632618	HDL cholesterol	A	G	0.0938387	0.069771	15	58724706	0.00373656	3.5e-139		AAA	A	G	0.0063	0.0705	15	58724706	1014490	0.0169	0.7093
rs11640494	HDL cholesterol	A	G	-0.015349	0.456655	16	88029685	0.00189969	6.5e-16		AAA	A	G	-0.0161	0.4233	16	88029685	1014490	0.0091	0.07597
rs11664369	HDL cholesterol	T	C	-0.0229777	0.267061	18	57739072	0.00215861	1.8e-26		AAA	T	C	0.0169	0.2648	18	57739072	1014490	0.0097	0.08232
rs1168114	HDL cholesterol	G	A	0.0155365	0.65237	1	63156043	0.00199819	7.5e-15		AAA	G	A	0.0167	0.6561	1	63156043	1014490	0.0092	0.06864
rs116843064	HDL cholesterol	A	G	0.206178	0.019327	19	8429323	0.0069176	3.4e-195		AAA	A	G	-0.1395	0.0221	19	8429323	1022360	0.0321	1.382e-05
rs11688682	HDL cholesterol	C	G	0.0147369	0.270836	2	121347612	0.0022133	2.8e-11		AAA	C	G	-0.011	0.2505	2	121347612	831171	0.0118	0.3537
rs117230571	HDL cholesterol	G	A	-0.0266417	0.076958	13	41689067	0.00363105	2.2e-13		AAA	G	A	0.0188	0.0737	13	41689067	1014490	0.0168	0.2623
rs117291242	HDL cholesterol	T	C	-0.0315912	0.036567	11	380315	0.00506695	4.5e-10		AAA	T	C	0.0464	0.0355	11	380315	1021580	0.0235	0.04809
rs117687565	HDL cholesterol	T	C	0.0828214	0.011819	18	47147524	0.00912019	1.1e-19		AAA	T	C	-0.0854	0.0124	18	47147524	1004220	0.042	0.04192
rs117762989	HDL cholesterol	T	C	-0.0268923	0.043022	11	62603644	0.00468314	9.3e-09		AAA	T	C	0.0196	0.0376	11	62603644	1023580	0.0224	0.3827
rs117847213	HDL cholesterol	G	A	0.0295589	0.040812	11	111421906	0.0048659	1.2e-09		AAA	G	A	0.034	0.0349	11	111421906	1004220	0.0246	0.1675
rs11948445	HDL cholesterol	G	A	-0.0111648	0.41053	5	52664796	0.00197152	1.5e-08		AAA	G	A	0.0373	0.4137	5	52664796	1014490	0.009	3.752e-05
rs12045101	HDL cholesterol	T	C	-0.0145519	0.240857	1	110267651	0.00222909	6.7e-11		AAA	T	C	-0.0186	0.2454	1	110267651	1033790	0.0093	0.04626
rs12046972	HDL cholesterol	C	T	-0.0148213	0.564083	1	219673143	0.00191599	1e-14		AAA	C	T	0.0018	0.5652	1	219673143	1014490	0.0087	0.8365
rs1225053	HDL cholesterol	C	T	-0.0150376	0.264492	3	131642852	0.00216684	3.9e-12		AAA	C	T	0.0112	0.2575	3	131642852	1014490	0.0099	0.2551
rs12351518	HDL cholesterol	C	G	0.0213545	0.105761	9	19357812	0.00310695	6.3e-12		AAA	C	G	-0.0197	0.1111	9	19357812	1013710	0.0139	0.1561
rs1240820	HDL cholesterol	A	G	0.0131835	0.293164	6	16825137	0.00210043	3.5e-10		AAA	A	G	0.004	0.2899	6	16825137	1014490	0.0095	0.6695
rs12411732	HDL cholesterol	A	G	-0.0305779	0.145572	10	113977211	0.00274115	6.8e-29		AAA	A	G	-0.0153	0.1438	10	113977211	418750	0.0155	0.3247
rs12462109	HDL cholesterol	T	C	-0.0159539	0.287067	19	52343496	0.00210812	3.8e-14		AAA	T	C	-0.0081	0.2858	19	52343496	1014490	0.0094	0.392
rs12471433	HDL cholesterol	C	A	0.0119544	0.319648	2	178122365	0.00204776	5.3e-09		AAA	C	A	-0.0308	0.315	2	178122365	1013270	0.0093	0.0009586
rs12475332	HDL cholesterol	G	T	0.012897	0.261038	2	227232047	0.0021638	2.5e-09		AAA	G	T	-0.0156	0.2605	2	227232047	1014490	0.0098	0.1106
rs12485478	HDL cholesterol	G	A	-0.0523418	0.026562	3	12351223	0.00593955	1.2e-18		AAA	G	A	0.0308	0.0289	3	12351223	1023520	0.0245	0.2097
rs12575456	HDL cholesterol	A	G	0.0445866	0.321829	11	47326073	0.00203342	1.4e-106		AAA	A	G	0.0098	0.3217	11	47326073	1033780	0.0087	0.2604
rs12686780	HDL cholesterol	T	C	-0.0161688	0.174998	9	95382297	0.00251034	1.2e-10		AAA	T	C	-0.0162	0.1736	9	95382297	1014490	0.0114	0.1531
rs1270076	HDL cholesterol	G	A	0.014345	0.776823	15	83511271	0.00228637	3.5e-10		AAA	G	A	0.0042	0.7753	15	83511271	1014490	0.0106	0.6894
rs12705595	HDL cholesterol	A	G	0.0110554	0.37337	7	109103912	0.00198306	2.5e-08		AAA	A	G	0.0065	0.3605	7	109103912	1014490	0.0091	0.4726
rs12720917	HDL cholesterol	C	T	0.0738619	0.148871	16	57019392	0.00279119	2.6e-154		AAA	C	T	-0.0137	0.1391	16	57019392	829172	0.0144	0.3404
rs12740374	HDL cholesterol	T	G	0.0288629	0.221008	1	109817590	0.00229106	2.2e-36		AAA	T	G	-0.1292	0.2201	1	109817590	1033840	0.01	2.97e-38
rs12740811	HDL cholesterol	G	A	-0.0184297	0.094047	1	171416256	0.00326047	1.6e-08		AAA	G	A	0.0137	0.0909	1	171416256	1014490	0.0151	0.3664
rs12781812	HDL cholesterol	T	G	0.0107203	0.400915	10	101891222	0.00194289	3.4e-08		AAA	T	G	0.005	0.3783	10	101891222	1014490	0.0088	0.5686
rs12898210	HDL cholesterol	G	T	-0.0404656	0.121527	15	58639710	0.0029278	1.9e-43		AAA	G	T	-0.009	0.1251	15	58639710	858170	0.0149	0.5475
rs12926854	HDL cholesterol	G	A	0.0122457	0.269909	16	85951258	0.00213341	9.5e-09		AAA	G	A	-0.0179	0.2555	16	85951258	1014490	0.0101	0.07544
rs12928099	HDL cholesterol	A	C	0.0214263	0.29612	16	15150505	0.00206787	3.7e-25		AAA	A	C	-0.0084	0.2933	16	15150505	1033750	0.009	0.354
rs12986742	HDL cholesterol	C	T	-0.0106002	0.475905	2	58975143	0.00191315	3e-08		AAA	C	T	-0.0059	0.4766	2	58975143	1014490	0.0086	0.4942
rs12998038	HDL cholesterol	T	C	0.0131918	0.258702	2	42602387	0.0021847	1.6e-09		AAA	T	C	0.0126	0.2532	2	42602387	1013270	0.01	0.2068
rs13012321	HDL cholesterol	G	A	-0.0109889	0.410208	2	128627845	0.00193692	1.4e-08		AAA	G	A	-0.0135	0.4013	2	128627845	869131	0.0098	0.168
rs13066793	HDL cholesterol	G	A	0.0220769	0.090115	3	87037543	0.00332887	3.3e-11		AAA	G	A	0.0045	0.0932	3	87037543	1031850	0.0144	0.755
rs13087167	HDL cholesterol	C	G	0.0167458	0.632997	3	185878140	0.00198206	2.9e-17		AAA	C	G	-0.0285	0.6175	3	185878140	1014490	0.0089	0.001345
rs13097947	HDL cholesterol	C	T	0.0159634	0.649315	3	15846011	0.00203024	3.8e-15		AAA	C	T	0.018	0.6536	3	15846011	831171	0.0097	0.063
rs13107325	HDL cholesterol	T	C	-0.080346	0.074942	4	103188709	0.00362445	7e-109		AAA	T	C	-0.0125	0.0796	4	103188709	850423	0.0161	0.4367
rs13111599	HDL cholesterol	G	A	0.0127921	0.737196	4	83917037	0.00216664	3.5e-09		AAA	G	A	0.0026	0.7366	4	83917037	1033750	0.0095	0.7824
rs13137144	HDL cholesterol	A	G	0.0164073	0.461454	4	967445	0.00192431	1.5e-17		AAA	A	G	0.002	0.4437	4	967445	616181	0.0106	0.8507
rs13144151	HDL cholesterol	G	A	0.0178695	0.850001	4	146403165	0.00270341	3.8e-11		AAA	G	A	-0.0089	0.8306	4	146403165	1014490	0.0131	0.4938
rs1318175	HDL cholesterol	T	C	-0.0658703	0.15987	15	58586129	0.00260923	1.3e-140		AAA	T	C	-0.0029	0.1631	15	58586129	1014490	0.0118	0.8047
rs13235365	HDL cholesterol	T	C	0.0258181	0.273616	7	6456091	0.00214379	2.1e-33		AAA	T	C	-0.0146	0.264	7	6456091	1014490	0.0099	0.1411
rs13256965	HDL cholesterol	G	A	0.0161446	0.412529	8	19962962	0.00193978	8.6e-17		AAA	G	A	-0.0135	0.3908	8	19962962	1014490	0.0091	0.1385
rs13269725	HDL cholesterol	G	A	-0.0259912	0.078342	8	72459889	0.00353253	1.9e-13		AAA	G	A	0.0174	0.0736	8	72459889	1033730	0.0156	0.2641
rs13379043	HDL cholesterol	C	T	0.0198764	0.28042	14	74250126	0.00216717	4.7e-20		AAA	C	T	-0.0188	0.2814	14	74250126	1013710	0.0096	0.0486
rs13389219	HDL cholesterol	T	C	0.0277324	0.392619	2	165528876	0.00194608	4.5e-46		AAA	T	C	-0.0179	0.3986	2	165528876	1033700	0.0083	0.0314
rs13402475	HDL cholesterol	G	C	-0.0249227	0.815115	2	3639909	0.00249807	1.9e-23		AAA	G	C	0.0298	0.7991	2	3639909	347116	0.0145	0.03992
rs1349852	HDL cholesterol	C	A	0.0112127	0.475293	4	69533217	0.00192565	5.8e-09		AAA	C	A	0.0004	0.4531	4	69533217	664588	0.011	0.9701
rs138354839	HDL cholesterol	A	C	-0.060325	0.015099	5	180416174	0.00841064	7.4e-13		AAA	A	C	0.0315	0.0115	5	180416174	856865	0.0551	0.5673
rs1383732	HDL cholesterol	G	A	-0.0152024	0.149969	4	103953389	0.00267698	1.4e-08		AAA	G	A	0.0242	0.1401	4	103953389	1014490	0.0126	0.05537
rs1395221	HDL cholesterol	T	G	-0.0111888	0.397646	4	24626903	0.00195359	1e-08		AAA	T	G	0.0089	0.3994	4	24626903	1014490	0.0088	0.3097
rs140584594	HDL cholesterol	G	A	0.031071	0.729761	1	110232983	0.00212905	3.1e-48		AAA	G	A	0.0031	0.3276	1	110232983	327887	0.0322	0.9224
rs141062196	HDL cholesterol	A	G	-0.0188553	0.194436	17	495327	0.00241089	5.2e-15		AAA	A	G	-0.0134	0.193	17	495327	858170	0.0125	0.2851
rs1412234	HDL cholesterol	C	T	-0.011989	0.327133	9	28410683	0.00203583	3.9e-09		AAA	C	T	0.0124	0.313	9	28410683	1014490	0.0093	0.1843
rs141440048	HDL cholesterol	T	C	0.0436872	0.017665	1	182328198	0.00756751	7.8e-09		AAA	T	C	0.0157	0.0155	1	182328198	1002130	0.0391	0.6876
rs141469619	HDL cholesterol	G	A	-0.203479	0.009879	11	116714293	0.0101857	8.7e-89		AAA	G	A	0.2244	0.0105	11	116714293	976586	0.0545	3.829e-05
rs1431659	HDL cholesterol	G	A	0.0127918	0.728463	8	73439070	0.00214104	2.3e-09		AAA	G	A	0.0141	0.7264	8	73439070	1013270	0.0102	0.1668
rs144033177	HDL cholesterol	C	A	-0.05557	0.015822	20	571467	0.0078389	1.4e-12		AAA	C	A	-0.015	0.0161	20	571467	1021390	0.0352	0.6709
rs144311893	HDL cholesterol	T	C	0.0809615	0.022086	19	45423944	0.0066916	1.1e-33		AAA	T	C	0.0012	0.0213	19	45423944	1021300	0.0296	0.9664
rs1446585	HDL cholesterol	G	A	0.0167827	0.244295	2	136407479	0.00217146	1.1e-14		AAA	G	A	0.0103	0.3191	2	136407479	571201	0.01	0.3031
rs144821506	HDL cholesterol	A	G	0.0445214	0.015481	16	57152492	0.00771664	7.9e-09		AAA	A	G	0.033	0.0157	16	57152492	1021440	0.0333	0.3217
rs1471251	HDL cholesterol	T	A	-0.0193662	0.398159	4	87976359	0.00195327	3.6e-23		AAA	T	A	0.01	0.391	4	87976359	1014490	0.0088	0.2519
rs147627829	HDL cholesterol	A	G	-0.0535763	0.043706	6	34335088	0.00468184	2.5e-30		AAA	A	G	0.0972	0.0373	6	34335088	1021480	0.0225	1.521e-05
rs147772065	HDL cholesterol	C	G	0.0288034	0.034794	9	107732530	0.0052496	4.1e-08		AAA	C	G	-0.0002	0.0319	9	107732530	1002220	0.026	0.9929
rs150224153	HDL cholesterol	T	C	-0.0934689	0.029665	20	43008981	0.00575879	3.1e-59		AAA	T	C	0.0894	0.0292	20	43008981	1002220	0.0272	0.0009963
rs150237291	HDL cholesterol	C	T	0.0453058	0.021799	18	46781014	0.00656295	5.1e-12		AAA	C	T	0.0373	0.0209	18	46781014	1021150	0.0305	0.2218
rs150844304	HDL cholesterol	C	A	-0.090543	0.025907	15	43726625	0.00599215	1.4e-51		AAA	C	A	0.111	0.0276	15	43726625	1021420	0.0255	1.318e-05
rs150861794	HDL cholesterol	T	C	-0.0446978	0.018301	13	109003805	0.00759758	4e-09		AAA	T	C	-0.0708	0.0251	13	109003805	1002220	0.032	0.02702
rs1509560	HDL cholesterol	G	T	0.0120773	0.748643	15	81391713	0.00221009	4.6e-08		AAA	G	T	0.015	0.7357	15	81391713	1014490	0.01	0.1313
rs1534696	HDL cholesterol	A	C	0.0166573	0.540992	7	26397239	0.0019113	2.9e-18		AAA	A	C	-0.0218	0.5486	7	26397239	1033620	0.0084	0.00974
rs1601933	HDL cholesterol	T	C	-0.0710525	0.466403	15	58671559	0.00194105	1e-200		AAA	T	C	0.0117	0.4586	15	58671559	1014490	0.0089	0.1869
rs16928809	HDL cholesterol	A	G	-0.0262633	0.093089	11	2936952	0.00329991	1.7e-15		AAA	A	G	0.0099	0.0955	11	2936952	831171	0.0159	0.534
rs16973190	HDL cholesterol	C	T	-0.0180319	0.156427	16	71508501	0.00259203	3.5e-12		AAA	C	T	-0.0301	0.1539	16	71508501	1033760	0.0115	0.009139
rs17138358	HDL cholesterol	C	G	-0.0272272	0.398392	7	17920253	0.00194811	2.2e-44		AAA	C	G	0.0321	0.3957	7	17920253	1014490	0.0088	0.0002476
rs17185052	HDL cholesterol	A	G	0.020954	0.067249	1	28241083	0.00380651	3.7e-08		AAA	A	G	0.0321	0.0608	1	28241083	1021300	0.0188	0.08809
rs17309930	HDL cholesterol	A	C	-0.0218885	0.205132	11	27748493	0.00235533	1.5e-20		AAA	A	C	0.0278	0.2015	11	27748493	1033820	0.0101	0.005978
rs17326656	HDL cholesterol	T	G	-0.0223923	0.238666	2	48962291	0.00223885	1.5e-23		AAA	T	G	0.0095	0.2285	2	48962291	1014490	0.0103	0.3587
rs174566	HDL cholesterol	G	A	-0.0562241	0.350061	11	61592362	0.00199551	1.2e-174		AAA	G	A	-0.0303	0.3413	11	61592362	1033780	0.0086	0.0004306
rs1760940	HDL cholesterol	C	A	0.0121791	0.24702	14	20938251	0.0022157	3.9e-08		AAA	C	A	-0.0038	0.2381	14	20938251	850315	0.0101	0.7092
rs17713879	HDL cholesterol	A	G	0.0138956	0.364695	2	254215	0.00197564	2e-12		AAA	A	G	-0.0247	0.3581	2	254215	1014490	0.009	0.006048
rs1771582	HDL cholesterol	G	T	0.0129458	0.557402	1	161614490	0.00197832	6e-11		AAA	G	T	-0.0229	0.5438	1	161614490	685816	0.0106	0.03153
rs183906992	HDL cholesterol	C	T	0.0294539	0.04275	7	95011948	0.00474735	5.5e-10		AAA	C	T	-0.0449	0.0437	7	95011948	1002220	0.0229	0.05039
rs1862205	HDL cholesterol	A	G	0.0113186	0.404725	5	108656635	0.00194381	5.8e-09		AAA	A	G	-0.0072	0.4009	5	108656635	1014490	0.0089	0.4143
rs188502504	HDL cholesterol	C	T	-0.0316669	0.03643	5	131121165	0.00510538	5.6e-10		AAA	C	T	0.0139	0.0389	5	131121165	1002220	0.0224	0.5335
rs1955512	HDL cholesterol	A	G	0.0109986	0.575802	14	33175822	0.00197003	2.4e-08		AAA	A	G	-0.0274	0.5637	14	33175822	1014490	0.0089	0.002188
rs1968905	HDL cholesterol	G	T	-0.0697779	0.815621	16	57010948	0.00243668	2.4e-180		AAA	G	T	0.0022	0.8096	16	57010948	1013270	0.0115	0.8492
rs1970811	HDL cholesterol	C	T	-0.0116112	0.457743	10	126696496	0.00191759	1.4e-09		AAA	C	T	-0.0083	0.4507	10	126696496	1014490	0.0087	0.3372
rs201441	HDL cholesterol	G	T	-0.0109672	0.580679	7	101737327	0.0019342	1.4e-08		AAA	G	T	-0.0093	0.5767	7	101737327	1014490	0.0089	0.2974
rs2066714	HDL cholesterol	C	T	0.0465396	0.128622	9	107586753	0.00284369	3.4e-60		AAA	C	T	0.0262	0.1269	9	107586753	1033820	0.0123	0.03279
rs2068888	HDL cholesterol	A	G	0.0191803	0.450441	10	94839642	0.0019152	1.3e-23		AAA	A	G	-0.0333	0.4541	10	94839642	849600	0.0086	0.0001025
rs2098918	HDL cholesterol	T	C	0.0118698	0.45513	4	37151533	0.00191595	5.8e-10		AAA	T	C	-0.0027	0.4478	4	37151533	1014490	0.0087	0.7558
rs2137537	HDL cholesterol	C	T	-0.0109363	0.54435	12	71113087	0.00191911	1.2e-08		AAA	C	T	0.0073	0.5385	12	71113087	1014490	0.0087	0.4021
rs2155220	HDL cholesterol	T	C	-0.0105204	0.437951	11	76266172	0.00191315	3.8e-08		AAA	T	C	0.0154	0.4324	11	76266172	1033850	0.0082	0.06016
rs2159607	HDL cholesterol	T	G	-0.0239454	0.810874	3	52501451	0.00243213	7.2e-23		AAA	T	G	0.0314	0.8195	3	52501451	1033580	0.0108	0.003814
rs2196808	HDL cholesterol	C	T	0.0128638	0.731961	2	111839021	0.00215716	2.5e-09		AAA	C	T	-0.017	0.728	2	111839021	1014490	0.0098	0.08147
rs2236464	HDL cholesterol	C	T	-0.0155836	0.212102	21	46898174	0.00235595	3.7e-11		AAA	C	T	0.0173	0.2169	21	46898174	1015300	0.0104	0.09755
rs2237035	HDL cholesterol	T	G	0.0139172	0.385886	4	55526251	0.00195824	1.2e-12		AAA	T	G	-0.0087	0.3655	4	55526251	1014490	0.009	0.3365
rs223823	HDL cholesterol	T	C	0.0399561	0.947123	16	57398817	0.00423378	3.8e-21		AAA	T	C	-0.0134	0.9342	16	57398817	1014490	0.0186	0.4698
rs2247355	HDL cholesterol	T	C	0.0206138	0.182679	8	103876780	0.00245873	5.1e-17		AAA	T	C	0.0018	0.1846	8	103876780	1033750	0.0106	0.868
rs2256609	HDL cholesterol	G	A	-0.0328881	0.189238	22	21925017	0.00244058	2.2e-41		AAA	G	A	0.0516	0.1925	22	21925017	1014490	0.0108	1.79e-06
rs2268840	HDL cholesterol	C	T	0.0173197	0.22846	3	185931174	0.00226775	2.2e-14		AAA	C	T	-0.0105	0.2294	3	185931174	831171	0.0109	0.336
rs2290866	HDL cholesterol	T	C	-0.0119226	0.253153	8	105907833	0.00218189	4.6e-08		AAA	T	C	-0.0023	0.2518	8	105907833	1033650	0.0094	0.8091
rs2297409	HDL cholesterol	A	G	-0.0333565	0.194635	9	107576246	0.00240571	1e-43		AAA	A	G	0.0023	0.192	9	107576246	1033700	0.0104	0.8247
rs2298214	HDL cholesterol	A	C	-0.01241	0.577365	1	935222	0.00194099	1.6e-10		AAA	A	C	0.0097	0.5653	1	935222	615402	0.0108	0.3682
rs2298624	HDL cholesterol	T	C	0.0300361	0.132532	18	47429022	0.00280916	1.1e-26		AAA	T	C	-0.0049	0.1375	18	47429022	1033840	0.0118	0.6749
rs2298632	HDL cholesterol	T	C	0.0144252	0.498073	1	23710475	0.00193744	9.7e-14		AAA	T	C	0.0091	0.4946	1	23710475	830392	0.009	0.3138
rs2302263	HDL cholesterol	T	C	-0.0364373	0.088695	11	64021821	0.00335268	1.6e-27		AAA	T	C	0.0346	0.0972	11	64021821	1014490	0.0146	0.01811
rs2302367	HDL cholesterol	C	T	-0.010591	0.490625	12	6861043	0.00191618	3.3e-08		AAA	C	T	-0.0015	0.485	12	6861043	1014490	0.0088	0.8606
rs2307111	HDL cholesterol	C	T	0.0190053	0.394924	5	75003678	0.0019521	2.1e-22		AAA	C	T	0.0307	0.3969	5	75003678	1033850	0.0083	0.0002056
rs2337632	HDL cholesterol	G	A	-0.0246069	0.626074	12	123736345	0.00215667	3.7e-30		AAA	G	A	0.0106	0.6368	12	123736345	820904	0.0108	0.3295
rs2339234	HDL cholesterol	A	G	-0.0118996	0.683004	5	170612546	0.00205717	7.3e-09		AAA	A	G	0.0194	0.6673	5	170612546	1013710	0.0095	0.04017
rs235314	HDL cholesterol	T	C	-0.0177425	0.532212	21	46271452	0.00191993	2.4e-20		AAA	T	C	0.0009	0.5252	21	46271452	1034430	0.0083	0.9152
rs2362541	HDL cholesterol	G	T	-0.0108666	0.507519	2	30478453	0.00190325	1.1e-08		AAA	G	T	0.0253	0.5082	2	30478453	1014490	0.0086	0.003336
rs2417125	HDL cholesterol	G	A	-0.0131524	0.284014	9	131562232	0.00211658	5.2e-10		AAA	G	A	0.0166	0.2809	9	131562232	850469	0.0095	0.07994
rs2435307	HDL cholesterol	T	C	0.0162767	0.48634	18	21127910	0.00190927	1.5e-17		AAA	T	C	-0.0239	0.4728	18	21127910	1033610	0.0082	0.003611
rs2498786	HDL cholesterol	G	C	-0.0254741	0.615979	14	105262368	0.00196826	2.6e-38		AAA	G	C	-0.003	0.6086	14	105262368	1014490	0.0089	0.7359
rs2516331	HDL cholesterol	A	C	0.0126835	0.375524	1	212416989	0.00196658	1.1e-10		AAA	A	C	0.0043	0.3655	1	212416989	1014490	0.009	0.6356
rs2517951	HDL cholesterol	T	C	0.028238	0.677255	17	37853097	0.00204079	1.5e-43		AAA	T	C	0.0003	0.6658	17	37853097	1032610	0.0087	0.9736
rs2520096	HDL cholesterol	G	A	0.0147205	0.270192	9	136919416	0.00215114	7.7e-12		AAA	G	A	-0.0221	0.2934	9	136919416	1014490	0.0095	0.02008
rs254024	HDL cholesterol	T	G	-0.0104796	0.438476	5	103944020	0.00192064	4.9e-08		AAA	T	G	0.0102	0.4325	5	103944020	1033670	0.0083	0.2152
rs254562	HDL cholesterol	G	A	-0.0114752	0.409277	5	134441457	0.00194192	3.4e-09		AAA	G	A	0.006	0.4056	5	134441457	1014490	0.0087	0.4892
rs2642438	HDL cholesterol	G	A	0.0276562	0.702698	1	220970028	0.00207854	2.1e-40		AAA	G	A	0.0123	0.706	1	220970028	1033750	0.009	0.1686
rs2645979	HDL cholesterol	A	G	0.0114281	0.357369	12	84017043	0.00198606	8.7e-09		AAA	A	G	-0.0164	0.3478	12	84017043	1014490	0.009	0.06985
rs267738	HDL cholesterol	G	T	0.0214529	0.219354	1	150940625	0.00229757	9.9e-21		AAA	G	T	-0.0116	0.2093	1	150940625	1033060	0.0101	0.2489
rs2715554	HDL cholesterol	G	A	-0.0184015	0.150686	17	38489170	0.00266206	4.8e-12		AAA	G	A	0.0263	0.1472	17	38489170	1031840	0.0118	0.02563
rs2723065	HDL cholesterol	G	A	0.0149623	0.376773	2	65279414	0.00196239	2.4e-14		AAA	G	A	-0.0066	0.3865	2	65279414	850520	0.0089	0.459
rs2726114	HDL cholesterol	G	A	-0.0158736	0.799731	7	36178616	0.00238492	2.8e-11		AAA	G	A	0.0015	0.8015	7	36178616	831171	0.0118	0.8984
rs2740488	HDL cholesterol	C	A	-0.0686515	0.265328	9	107661742	0.00216181	1e-200		AAA	C	A	-0.0095	0.2635	9	107661742	1014490	0.0098	0.3346
rs2750411	HDL cholesterol	G	T	-0.0108405	0.4919	6	139226630	0.0019091	1.4e-08		AAA	G	T	0.0187	0.4758	6	139226630	788535	0.0102	0.06624
rs2792751	HDL cholesterol	C	T	-0.0360998	0.725031	10	113940329	0.0021336	3.2e-64		AAA	C	T	0.0328	0.7123	10	113940329	1033840	0.009	0.0002798
rs2800710	HDL cholesterol	C	T	-0.0202674	0.51821	6	127452581	0.00190382	1.8e-26		AAA	C	T	0.0207	0.5146	6	127452581	1032580	0.0082	0.0117
rs2804894	HDL cholesterol	A	G	0.0173063	0.734831	10	33647091	0.0021841	2.3e-15		AAA	A	G	-0.0092	0.7209	10	33647091	1014490	0.0101	0.3655
rs28362901	HDL cholesterol	A	C	-0.0238891	0.088332	15	74712937	0.00336295	1.2e-12		AAA	A	C	-0.0555	0.0811	15	74712937	1033520	0.0152	0.0002688
rs28510484	HDL cholesterol	C	G	-0.0154472	0.170462	15	31637569	0.00253932	1.2e-09		AAA	C	G	0.0109	0.1592	15	31637569	1014490	0.0124	0.3796
rs2910949	HDL cholesterol	G	T	0.0133996	0.354888	5	39522481	0.00199892	2e-11		AAA	G	T	-0.0203	0.3545	5	39522481	1014490	0.0091	0.02631
rs2925979	HDL cholesterol	C	T	0.037299	0.699999	16	81534790	0.00205659	1.6e-73		AAA	C	T	0.0006	0.7003	16	81534790	1033750	0.0089	0.9422
rs2943645	HDL cholesterol	T	C	-0.0434706	0.646663	2	227099180	0.00198833	5.9e-106		AAA	T	C	0.0424	0.6411	2	227099180	1033840	0.0085	5.82e-07
rs2963468	HDL cholesterol	G	A	-0.0196653	0.235297	5	158003020	0.00226256	3.6e-18		AAA	G	A	-0.0049	0.2341	5	158003020	1014490	0.0101	0.6274
rs2965169	HDL cholesterol	C	A	0.0120831	0.388738	19	45251156	0.00195448	6.3e-10		AAA	C	A	-0.0278	0.393	19	45251156	850394	0.0092	0.002505
rs3027167	HDL cholesterol	T	C	-0.0124258	0.682038	17	8059117	0.00205083	1.4e-09		AAA	T	C	-0.0004	0.6733	17	8059117	1014490	0.0094	0.9636
rs3184504	HDL cholesterol	C	T	0.0265387	0.517322	12	111884608	0.00190452	3.9e-44		AAA	C	T	-0.0236	0.5122	12	111884608	1032600	0.0082	0.003933
rs32578	HDL cholesterol	A	G	0.0133235	0.309015	5	149211868	0.00206513	1.1e-10		AAA	A	G	-0.009	0.3169	5	149211868	1033550	0.0088	0.3053
rs34045894	HDL cholesterol	A	G	-0.0172909	0.15624	10	33967489	0.00262706	4.6e-11		AAA	A	G	0.0203	0.1531	10	33967489	1014490	0.0118	0.08507
rs34138141	HDL cholesterol	T	G	-0.0175318	0.280655	17	40781561	0.00212461	1.6e-16		AAA	T	G	0.0335	0.2632	17	40781561	1014490	0.0098	0.0006199
rs34940374	HDL cholesterol	A	G	-0.0170378	0.182973	7	150331377	0.00247025	5.3e-12		AAA	A	G	-0.0142	0.1873	7	150331377	1033620	0.0105	0.1762
rs35473170	HDL cholesterol	A	G	0.0158208	0.654347	4	69361441	0.00201889	4.6e-15		AAA	A	G	0.0087	0.6409	4	69361441	1012490	0.0094	0.3545
rs35493868	HDL cholesterol	G	C	0.0372262	0.202024	7	73039406	0.00237772	3e-55		AAA	G	C	-0.0289	0.1943	7	73039406	1014490	0.0108	0.007568
rs35580606	HDL cholesterol	G	A	-0.0108953	0.516902	7	36292925	0.00191009	1.2e-08		AAA	G	A	-0.0097	0.5064	7	36292925	1033780	0.0082	0.2337
rs367070	HDL cholesterol	G	A	0.0417949	0.225571	19	54800500	0.00228709	1.3e-74		AAA	G	A	-0.0413	0.2069	19	54800500	850249	0.0109	0.0001517
rs367677	HDL cholesterol	G	A	0.0166703	0.239995	14	69273090	0.00224786	1.2e-13		AAA	G	A	0.0137	0.225	14	69273090	347116	0.0132	0.299
rs3732356	HDL cholesterol	T	G	-0.0299026	0.933782	3	119529113	0.00386524	1e-14		AAA	T	G	-0.0048	0.9266	3	119529113	1014490	0.0175	0.7826
rs3745683	HDL cholesterol	A	G	-0.0546353	0.074638	19	11348521	0.00362928	3.2e-51		AAA	A	G	0.0186	0.0819	19	11348521	1033740	0.0149	0.2134
rs3746915	HDL cholesterol	G	A	0.0108813	0.580939	21	43718792	0.00194098	2.1e-08		AAA	G	A	0.0087	0.5682	21	43718792	1015300	0.0088	0.3202
rs3747973	HDL cholesterol	G	A	0.0141665	0.592542	1	205677148	0.00193802	2.7e-13		AAA	G	A	0.0087	0.5903	1	205677148	1014490	0.0088	0.3242
rs3754749	HDL cholesterol	G	A	0.0166457	0.172786	2	173906149	0.00253339	5e-11		AAA	G	A	-0.0563	0.1723	2	173906149	1014490	0.0116	1.309e-06
rs3768321	HDL cholesterol	T	G	-0.0452296	0.196691	1	40035928	0.00239482	1.5e-79		AAA	T	G	0.0274	0.1902	1	40035928	1014490	0.0112	0.01404
rs3814883	HDL cholesterol	T	C	-0.0153035	0.482467	16	29994922	0.00189151	5.9e-16		AAA	T	C	-0.0086	0.4714	16	29994922	1014490	0.0088	0.3245
rs3825669	HDL cholesterol	G	A	0.0143116	0.804948	14	89804276	0.00242102	3.4e-09		AAA	G	A	-0.0205	0.7977	14	89804276	1014490	0.0109	0.06024
rs390299	HDL cholesterol	A	G	-0.0133638	0.63209	5	153363334	0.00197414	1.3e-11		AAA	A	G	0.0095	0.6336	5	153363334	1033850	0.0084	0.2581
rs3936511	HDL cholesterol	G	A	-0.0305137	0.192016	5	55860781	0.00242026	1.9e-36		AAA	G	A	0.0069	0.1838	5	55860781	1033720	0.0106	0.5107
rs4078216	HDL cholesterol	A	G	0.0139982	0.240088	12	125434716	0.00223013	3.5e-10		AAA	A	G	-0.0004	0.2331	12	125434716	1033510	0.0097	0.9671
rs42125	HDL cholesterol	G	A	-0.0398667	0.023208	7	72823777	0.0070049	1.3e-08		AAA	G	A	0.0423	0.0257	7	72823777	1002220	0.0342	0.2156
rs4239651	HDL cholesterol	C	T	0.0259749	0.79447	20	46340596	0.00236025	3.6e-28		AAA	C	T	-0.0098	0.8008	20	46340596	849662	0.0107	0.358
rs429358	HDL cholesterol	C	T	-0.0756554	0.154325	19	45411941	0.00263871	8.71e-181		AAA	C	T	0.1488	0.1475	19	45411941	1021420	0.0115	2.48e-38
rs454968	HDL cholesterol	C	T	0.0110337	0.644812	5	112188456	0.00199469	3.2e-08		AAA	C	T	-0.0171	0.6329	5	112188456	1014490	0.0091	0.05903
rs4583235	HDL cholesterol	A	G	-0.0966824	0.104498	16	56758596	0.00309187	1e-200		AAA	A	G	0.0065	0.1016	16	56758596	1014490	0.0143	0.6513
rs4599108	HDL cholesterol	T	C	0.0136654	0.487654	2	85543222	0.00192434	1.2e-12		AAA	T	C	-0.0102	0.4901	2	85543222	685816	0.0104	0.3257
rs4614	HDL cholesterol	G	A	-0.0178217	0.406222	11	118952371	0.00193829	3.8e-20		AAA	G	A	-0.0016	0.4003	11	118952371	1033790	0.0083	0.8436
rs4650994	HDL cholesterol	A	G	-0.018056	0.531842	1	178515312	0.00190061	2.1e-21		AAA	A	G	0.0073	0.5224	1	178515312	1032630	0.0082	0.3714
rs4691379	HDL cholesterol	T	C	0.0118717	0.318939	4	157706904	0.00204326	6.2e-09		AAA	T	C	-0.0241	0.3243	4	157706904	831171	0.0096	0.01212
rs4731701	HDL cholesterol	T	C	0.0296707	0.493001	7	130430930	0.00191012	2.1e-54		AAA	T	C	-0.0104	0.4848	7	130430930	1014490	0.0086	0.2272
rs4755720	HDL cholesterol	T	C	0.0111747	0.60743	11	43628749	0.00195535	1.1e-08		AAA	T	C	-0.0025	0.6052	11	43628749	1013270	0.0089	0.7778
rs4803773	HDL cholesterol	G	A	0.0400846	0.498722	19	45444742	0.00199508	8.7e-90		AAA	G	A	-0.0312	0.4936	19	45444742	616181	0.0106	0.003131
rs4846914	HDL cholesterol	A	G	0.0588874	0.605709	1	230295691	0.00194699	1e-200		AAA	A	G	-0.0416	0.5998	1	230295691	1033800	0.0083	4.53e-07
rs4855582	HDL cholesterol	T	C	0.0111652	0.429621	3	108867705	0.00192369	6.5e-09		AAA	T	C	-0.0101	0.4238	3	108867705	850436	0.0086	0.242
rs4871603	HDL cholesterol	T	C	0.0360061	0.653471	8	126480367	0.00199228	5.2e-73		AAA	T	C	-0.0512	0.6453	8	126480367	1033700	0.0086	2.38e-09
rs4871624	HDL cholesterol	G	T	-0.020416	0.286726	8	126629328	0.00211032	3.9e-22		AAA	G	T	0.0197	0.269	8	126629328	1014490	0.01	0.04744
rs4875043	HDL cholesterol	C	A	-0.0149745	0.216821	8	144496772	0.0023285	1.3e-10		AAA	C	A	-0.0104	0.2062	8	144496772	1013270	0.0111	0.3503
rs4899251	HDL cholesterol	T	C	-0.0232048	0.942012	14	69149814	0.0041399	2.1e-08		AAA	T	C	0.0082	0.9281	14	69149814	1014490	0.0184	0.6574
rs4930352	HDL cholesterol	T	G	0.0161709	0.494128	11	66066993	0.00193852	7.3e-17		AAA	T	G	-0.0185	0.4809	11	66066993	1014490	0.0088	0.03549
rs4947121	HDL cholesterol	C	T	-0.0141347	0.773594	6	111834954	0.00227602	5.3e-10		AAA	C	T	0.0048	0.7644	6	111834954	1014490	0.0103	0.6424
rs49675	HDL cholesterol	A	G	0.0208827	0.098073	8	9151688	0.00320387	7.1e-11		AAA	A	G	-0.0099	0.0932	8	9151688	1014490	0.0151	0.5135
rs4969141	HDL cholesterol	T	C	0.0296373	0.489676	17	76391653	0.00191152	3.2e-54		AAA	T	C	0.0063	0.4857	17	76391653	1014490	0.0087	0.4701
rs532436	HDL cholesterol	A	G	0.0231547	0.184606	9	136149830	0.00245365	3.8e-21		AAA	A	G	0.0208	0.1944	9	136149830	1033070	0.0103	0.04264
rs535234952	HDL cholesterol	T	A	-0.0606564	0.009879	4	109650804	0.0106257	1.1e-08		AAA	T	A	0.0496	0.0081	4	109650804	390005	0.0684	0.4684
rs549058	HDL cholesterol	T	G	0.0171095	0.120319	13	51201045	0.00293694	5.7e-09		AAA	T	G	-0.0268	0.1247	13	51201045	1014490	0.013	0.03938
rs554146	HDL cholesterol	C	A	0.0127257	0.704992	19	7962429	0.00211531	1.8e-09		AAA	C	A	0.0044	0.6882	19	7962429	867911	0.0107	0.6826
rs55781197	HDL cholesterol	G	A	0.0587349	0.115034	16	67940350	0.00295144	4e-88		AAA	G	A	0.0109	0.1232	16	67940350	1033820	0.0123	0.3755
rs557933	HDL cholesterol	C	A	0.0152472	0.520349	1	234853268	0.00190783	1.3e-15		AAA	C	A	0.0032	0.5185	1	234853268	1014490	0.0088	0.7175
rs55935382	HDL cholesterol	A	C	0.01764	0.32503	7	50289669	0.00203822	4.9e-18		AAA	A	C	-0.005	0.3184	7	50289669	1033600	0.0089	0.571
rs559355	HDL cholesterol	T	A	-0.0349311	0.1573	11	75451281	0.00261254	9e-41		AAA	T	A	0.0118	0.1705	11	75451281	1033810	0.0108	0.2745
rs56017932	HDL cholesterol	C	G	0.015477	0.20048	18	104473	0.00268496	8.2e-09		AAA	C	G	-0.0166	0.2223	18	104473	789229	0.014	0.2371
rs56090699	HDL cholesterol	C	T	0.0185648	0.301422	8	19998949	0.00208262	4.9e-19		AAA	C	T	0.0055	0.289	8	19998949	1012490	0.0103	0.5951
rs564832	HDL cholesterol	C	T	-0.011708	0.315005	11	30418246	0.00205455	1.2e-08		AAA	C	T	0.0118	0.3138	11	30418246	831171	0.0097	0.2208
rs571848809	HDL cholesterol	A	G	-0.0569166	0.105486	6	161005388	0.00310573	5.1e-75		AAA	A	G	-0.0015	0.1011	6	161005388	877303	0.0156	0.9234
rs58123204	HDL cholesterol	G	A	-0.0184574	0.153445	12	53760162	0.00264401	2.9e-12		AAA	G	A	0.0004	0.1527	12	53760162	1033480	0.0113	0.9753
rs58298943	HDL cholesterol	T	C	0.0201986	0.084318	12	57391292	0.00342748	3.8e-09		AAA	T	C	-0.0382	0.0867	12	57391292	1033800	0.0146	0.008864
rs587607693	HDL cholesterol	A	G	-0.0250241	0.058438	7	74225196	0.0044341	1.7e-08		AAA	A	G	-0.0099	0.0556	7	74225196	778268	0.0257	0.6998
rs59104589	HDL cholesterol	T	C	0.0150155	0.358286	2	242237902	0.0019816	3.5e-14		AAA	T	C	-0.0212	0.3513	2	242237902	1033760	0.0086	0.01312
rs59781045	HDL cholesterol	T	C	0.074037	0.068117	11	117095283	0.0037879	4.5e-85		AAA	T	C	-0.0018	0.0693	11	117095283	1033580	0.0163	0.9121
rs6059958	HDL cholesterol	T	C	0.0146541	0.170742	20	30143278	0.00255516	9.7e-09		AAA	T	C	-0.0022	0.1744	20	30143278	1014490	0.0114	0.8464
rs6066148	HDL cholesterol	C	G	0.0133124	0.259964	20	45602037	0.00218121	1e-09		AAA	C	G	-0.0332	0.2474	20	45602037	850189	0.01	0.0009342
rs6073958	HDL cholesterol	C	T	-0.0609299	0.198804	20	44551855	0.00239207	4.1e-143		AAA	C	T	-0.0694	0.2019	20	44551855	1033650	0.0103	1.4e-11
rs6075860	HDL cholesterol	A	G	-0.0128	0.56549	20	21910266	0.00192763	3.1e-11		AAA	A	G	0.0039	0.5509	20	21910266	858170	0.0101	0.7013
rs6123685	HDL cholesterol	A	G	0.0159783	0.254745	20	55836040	0.0021911	3e-13		AAA	A	G	-0.0068	0.2519	20	55836040	850237	0.0104	0.5136
rs61352607	HDL cholesterol	T	G	0.0306111	0.240851	12	57839173	0.00222442	4.4e-43		AAA	T	G	-0.0483	0.2334	12	57839173	583340	0.0104	3.123e-06
rs6142206	HDL cholesterol	A	G	-0.0161106	0.42072	20	33212055	0.00193468	8.3e-17		AAA	A	G	-0.0178	0.4104	20	33212055	1033810	0.0084	0.03425
rs61596977	HDL cholesterol	T	C	-0.016225	0.140363	8	95997165	0.00273721	3.1e-09		AAA	T	C	0.0212	0.1437	8	95997165	1014490	0.0121	0.08008
rs61748951	HDL cholesterol	A	C	-0.0361204	0.024073	1	156038058	0.00640878	1.7e-08		AAA	A	C	-0.0078	0.0227	1	156038058	1022470	0.0289	0.7868
rs61783272	HDL cholesterol	G	T	0.0136256	0.365462	1	66110878	0.00198162	6.2e-12		AAA	G	T	0.0005	0.37	1	66110878	807698	0.0097	0.9624
rs61805075	HDL cholesterol	A	G	-0.0257183	0.328694	1	182136401	0.00202534	6e-37		AAA	A	G	0.0127	0.3192	1	182136401	1014490	0.0093	0.172
rs61884030	HDL cholesterol	C	T	0.0177441	0.13949	11	14444543	0.00275943	1.3e-10		AAA	C	T	-0.0125	0.1361	11	14444543	1014490	0.0125	0.3193
rs62037364	HDL cholesterol	A	G	-0.0106638	0.403848	16	28868695	0.00192428	3e-08		AAA	A	G	0.0073	0.3986	16	28868695	1033720	0.0084	0.3826
rs62038121	HDL cholesterol	T	C	0.0231008	0.111737	16	56357031	0.00302724	2.3e-14		AAA	T	C	0.0197	0.1066	16	56357031	1014490	0.0147	0.1799
rs62102718	HDL cholesterol	T	A	-0.0236953	0.286413	19	33891013	0.0021125	3.4e-29		AAA	T	A	0.0065	0.2748	19	33891013	1014490	0.0097	0.5039
rs62117487	HDL cholesterol	G	A	0.0457487	0.057038	19	8424060	0.00411744	1.1e-28		AAA	G	A	-0.0381	0.0622	19	8424060	1014490	0.0192	0.04759
rs62246443	HDL cholesterol	C	T	-0.0147841	0.174261	3	47172407	0.00250895	3.8e-09		AAA	C	T	0.0006	0.1704	3	47172407	1033580	0.0109	0.9573
rs62271373	HDL cholesterol	A	T	-0.0406667	0.059972	3	150066540	0.00408672	2.5e-23		AAA	A	T	0.0092	0.0529	3	150066540	1014490	0.0202	0.6499
rs62331150	HDL cholesterol	T	G	-0.0129532	0.205141	4	106069013	0.00236408	4.3e-08		AAA	T	G	0.0164	0.2178	4	106069013	1033740	0.0099	0.09726
rs62428831	HDL cholesterol	C	T	0.0178151	0.141547	6	143247161	0.00275536	1e-10		AAA	C	T	-0.0101	0.1356	6	143247161	1014490	0.0127	0.4264
rs635769	HDL cholesterol	C	T	0.0197069	0.628046	6	139831981	0.00196961	1.4e-23		AAA	C	T	-0.0149	0.6154	6	139831981	1033820	0.0085	0.07859
rs643186	HDL cholesterol	C	T	-0.0156041	0.75379	11	110008700	0.00221603	1.9e-12		AAA	C	T	0.0271	0.7345	11	110008700	1014490	0.0099	0.006334
rs6460894	HDL cholesterol	C	T	-0.0121653	0.339247	7	12247330	0.00201452	1.6e-09		AAA	C	T	0.0081	0.33	7	12247330	1014490	0.0092	0.38
rs6469605	HDL cholesterol	T	C	0.0316197	0.568501	8	116601894	0.00191959	5.8e-61		AAA	T	C	0.0006	0.5652	8	116601894	1014490	0.0087	0.9452
rs6507939	HDL cholesterol	C	A	0.0862815	0.85066	18	47176261	0.00268671	1e-200		AAA	C	A	-0.0069	0.8481	18	47176261	1014490	0.0123	0.5739
rs6705285	HDL cholesterol	T	G	0.0115225	0.609068	2	66709468	0.00191933	1.9e-09		AAA	T	G	-0.0085	0.6147	2	66709468	849424	0.0101	0.4014
rs676210	HDL cholesterol	A	G	0.0592694	0.205227	2	21231524	0.00235237	4.5e-140		AAA	A	G	-0.0285	0.212	2	21231524	1033850	0.01	0.004285
rs6762415	HDL cholesterol	G	T	-0.0108964	0.535292	3	133478557	0.00191344	1.2e-08		AAA	G	T	-0.0081	0.5251	3	133478557	831171	0.0091	0.3724
rs6765484	HDL cholesterol	T	C	0.0225207	0.472827	3	50041313	0.00190864	3.9e-32		AAA	T	C	-0.0168	0.4764	3	50041313	1014490	0.0086	0.05021
rs680321	HDL cholesterol	C	T	0.0108517	0.456556	18	29797958	0.00191658	1.5e-08		AAA	C	T	0.0084	0.4603	18	29797958	1032850	0.0083	0.309
rs6824451	HDL cholesterol	A	G	-0.0200444	0.464071	4	89723065	0.00191167	1e-25		AAA	A	G	-0.0037	0.4705	4	89723065	1032560	0.0082	0.657
rs686030	HDL cholesterol	A	C	0.0498241	0.858823	9	15304782	0.00273951	6.5e-74		AAA	A	C	-0.0186	0.8519	9	15304782	850336	0.0123	0.1305
rs6902116	HDL cholesterol	G	A	-0.0273073	0.322025	6	31300286	0.0020592	3.9e-40		AAA	G	A	0.0011	0.3121	6	31300286	614182	0.0115	0.9248
rs6934962	HDL cholesterol	T	C	0.0161905	0.40151	6	116322349	0.00194099	7.3e-17		AAA	T	C	0.0119	0.4148	6	116322349	1033730	0.0083	0.1495
rs6939861	HDL cholesterol	A	G	-0.0141972	0.261916	6	41703041	0.00219368	9.7e-11		AAA	A	G	0.0162	0.2666	6	41703041	1014490	0.0102	0.1127
rs6981306	HDL cholesterol	T	C	0.0250119	0.323101	8	19678967	0.00203689	1.2e-34		AAA	T	C	-0.0152	0.3325	8	19678967	1014490	0.0092	0.09868
rs7036107	HDL cholesterol	G	A	-0.0122524	0.51098	9	92177897	0.00194377	2.9e-10		AAA	G	A	-0.0032	0.504	9	92177897	831171	0.0093	0.7343
rs703966	HDL cholesterol	A	G	0.0156949	0.418881	10	80954251	0.00193455	4.9e-16		AAA	A	G	0.0003	0.4109	10	80954251	1014490	0.0088	0.9727
rs7107356	HDL cholesterol	G	A	0.0158503	0.506623	11	47676170	0.00190123	7.6e-17		AAA	G	A	0.0294	0.5015	11	47676170	1033580	0.0081	0.000304
rs7136506	HDL cholesterol	C	T	-0.036108	0.2164	12	125326153	0.00235185	3.4e-53		AAA	C	T	0.0519	0.2189	12	125326153	1014490	0.0107	1.133e-06
rs7158166	HDL cholesterol	C	T	0.0140932	0.593856	14	103241799	0.00195101	5.1e-13		AAA	C	T	-0.0275	0.5807	14	103241799	1014490	0.0087	0.001656
rs71603401	HDL cholesterol	G	A	-0.0154721	0.136851	4	18034463	0.00279889	3.2e-08		AAA	G	A	0.0125	0.1356	4	18034463	1033540	0.0121	0.3013
rs7170463	HDL cholesterol	G	A	0.018911	0.311432	15	41888918	0.0020591	4.2e-20		AAA	G	A	-0.0285	0.3073	15	41888918	1014490	0.0095	0.002621
rs7218647	HDL cholesterol	A	G	0.0109209	0.559041	17	76769605	0.00192614	1.4e-08		AAA	A	G	-0.0058	0.5551	17	76769605	831171	0.0091	0.5238
rs7251640	HDL cholesterol	C	T	0.0141902	0.194019	19	18614935	0.00242811	5.1e-09		AAA	C	T	0.0056	0.1957	19	18614935	1014490	0.0112	0.6161
rs72647336	HDL cholesterol	A	G	-0.0440494	0.056628	8	126445055	0.00442834	2.6e-23		AAA	A	G	0.0264	0.0522	8	126445055	820904	0.0223	0.236
rs7281183	HDL cholesterol	A	G	-0.01272	0.737142	21	16411667	0.00218963	6.3e-09		AAA	A	G	0.0126	0.7308	21	16411667	1015300	0.0099	0.2033
rs72926946	HDL cholesterol	A	C	-0.0206565	0.296376	2	203477868	0.00208041	3.1e-23		AAA	A	C	-0.0421	0.3011	2	203477868	1014490	0.0094	7.532e-06
rs72964564	HDL cholesterol	C	A	-0.0125748	0.250244	3	123054770	0.00220598	1.2e-08		AAA	C	A	-0.0021	0.2357	3	123054770	1014490	0.0102	0.8329
rs7299698	HDL cholesterol	T	C	0.0184432	0.440728	12	110048015	0.00191998	7.5e-22		AAA	T	C	-0.0068	0.4484	12	110048015	1014490	0.0086	0.4333
rs73151974	HDL cholesterol	T	C	-0.0161895	0.144024	7	134669523	0.00273371	3.2e-09		AAA	T	C	-0.0039	0.1448	7	134669523	1014490	0.0127	0.761
rs7316878	HDL cholesterol	C	T	0.0115056	0.43366	12	33715933	0.00201679	1.2e-08		AAA	C	T	0.0066	0.4082	12	33715933	685816	0.0108	0.5402
rs73243877	HDL cholesterol	G	A	-0.0253693	0.168086	4	26047616	0.00254909	2.5e-23		AAA	G	A	-0.0173	0.1679	4	26047616	1033840	0.0109	0.113
rs73455693	HDL cholesterol	A	G	0.0280646	0.037231	18	58027496	0.00510538	3.9e-08		AAA	A	G	-0.0449	0.0358	18	58027496	1004220	0.0247	0.06929
rs73607783	HDL cholesterol	A	T	0.0749481	0.201803	8	19742204	0.00237204	1e-200		AAA	A	T	-0.0187	0.1991	8	19742204	1014490	0.0108	0.08378
rs74500135	HDL cholesterol	C	T	0.0670758	0.009847	9	106603816	0.010029	2.3e-11		AAA	C	T	0.0162	0.0127	9	106603816	811388	0.0523	0.7574
rs7488780	HDL cholesterol	C	G	0.0145459	0.204263	12	20579392	0.00237104	8.5e-10		AAA	C	G	0.0182	0.2053	12	20579392	831171	0.0112	0.1038
rs74985067	HDL cholesterol	A	G	0.0444483	0.033978	12	123354980	0.0052756	3.6e-17		AAA	A	G	-0.0564	0.036	12	123354980	1023310	0.0227	0.01285
rs75246752	HDL cholesterol	C	G	0.0491144	0.012897	1	145630111	0.00841625	5.4e-09		AAA	C	G	-0.015	0.0097	1	145630111	695116	0.0695	0.8287
rs75479205	HDL cholesterol	G	A	0.0138981	0.189496	6	7255610	0.00243644	1.2e-08		AAA	G	A	-0.0149	0.188	6	7255610	1014490	0.011	0.1745
rs75591007	HDL cholesterol	G	T	-0.182051	0.017714	8	19761631	0.00719738	3.7e-141		AAA	G	T	0.1504	0.0166	8	19761631	1023560	0.0316	2.007e-06
rs7583067	HDL cholesterol	T	C	0.0145946	0.240114	2	100796850	0.00223535	6.6e-11		AAA	T	C	-0.0116	0.233	2	100796850	1014490	0.0101	0.2513
rs7622114	HDL cholesterol	A	C	0.0115687	0.581017	3	36960660	0.00193999	2.5e-09		AAA	A	C	0.0185	0.5755	3	36960660	831171	0.0091	0.04273
rs76247316	HDL cholesterol	C	T	-0.0113866	0.479856	3	160082284	0.0019083	2.4e-09		AAA	C	T	-0.0178	0.4735	3	160082284	1014490	0.0086	0.03883
rs76428106	HDL cholesterol	C	T	-0.0624148	0.01297	13	28604007	0.00878921	1.2e-12		AAA	C	T	-0.1754	0.0152	13	28604007	1002220	0.0427	4.058e-05
rs76602912	HDL cholesterol	C	T	-0.0434476	0.023789	20	57459868	0.00626364	4e-12		AAA	C	T	0.0257	0.023	20	57459868	1023560	0.0307	0.4029
rs7665587	HDL cholesterol	C	T	0.0139886	0.42208	4	99796777	0.00193372	4.7e-13		AAA	C	T	0.0224	0.4276	4	99796777	1033750	0.0083	0.006879
rs76962725	HDL cholesterol	A	G	-0.0277897	0.037253	1	224427133	0.00508558	4.6e-08		AAA	A	G	0.086	0.0385	1	224427133	1023290	0.0213	5.297e-05
rs771481	HDL cholesterol	A	T	0.0288148	0.18382	1	93846653	0.0024568	9.1e-32		AAA	A	T	-0.0057	0.1775	1	93846653	1014490	0.0112	0.6133
rs7725218	HDL cholesterol	A	G	-0.0122469	0.338422	5	1282414	0.00201433	1.2e-09		AAA	A	G	-0.0477	0.3451	5	1282414	1014490	0.0091	1.78e-07
rs77320712	HDL cholesterol	T	G	-0.0127407	0.235452	3	153238877	0.0022658	1.9e-08		AAA	T	G	0.0193	0.2336	3	153238877	869131	0.0115	0.09367
rs7757193	HDL cholesterol	A	G	-0.0190636	0.365318	6	109510972	0.00198411	7.4e-22		AAA	A	G	0.0096	0.3614	6	109510972	1014490	0.009	0.2853
rs77605964	HDL cholesterol	A	G	0.0170396	0.226924	7	106962948	0.00227819	7.5e-14		AAA	A	G	0.0002	0.2223	7	106962948	1033650	0.0098	0.9806
rs7769059	HDL cholesterol	A	G	-0.0149641	0.283374	6	31195996	0.00212072	1.7e-12		AAA	A	G	0.0203	0.2647	6	31195996	1031850	0.0095	0.03309
rs77767539	HDL cholesterol	A	G	0.0452639	0.014299	20	44801556	0.00821382	3.6e-08		AAA	A	G	-0.0286	0.0133	20	44801556	1023360	0.038	0.4514
rs7794796	HDL cholesterol	T	C	-0.016879	0.332335	7	150540196	0.00203772	1.2e-16		AAA	T	C	-0.0017	0.3365	7	150540196	1014490	0.0092	0.8497
rs78058190	HDL cholesterol	A	G	-0.0783702	0.050415	2	219699999	0.00490443	1.8e-57		AAA	A	G	0.1013	0.0578	2	219699999	820125	0.0241	2.687e-05
rs7817574	HDL cholesterol	C	T	0.0331985	0.185003	8	144302570	0.00243942	3.5e-42		AAA	C	T	-0.0052	0.1911	8	144302570	1033840	0.0104	0.6169
rs7826177	HDL cholesterol	C	T	0.0112399	0.635428	8	34406540	0.00197917	1.4e-08		AAA	C	T	-0.0015	0.6258	8	34406540	1014490	0.0094	0.872
rs78456138	HDL cholesterol	T	C	0.034865	0.024098	2	163132346	0.00628394	2.9e-08		AAA	T	C	-0.1768	0.0218	2	163132346	1023550	0.0307	8.82e-09
rs7853377	HDL cholesterol	G	A	0.0152447	0.216224	9	86552205	0.0023168	4.7e-11		AAA	G	A	0.0125	0.2161	9	86552205	838968	0.0105	0.2323
rs7924036	HDL cholesterol	T	G	0.0138679	0.503377	10	65191645	0.00190752	3.6e-13		AAA	T	G	-0.0401	0.5056	10	65191645	1033630	0.0082	1.02e-06
rs79634051	HDL cholesterol	C	G	0.0392148	0.028177	11	14561945	0.00574877	9e-12		AAA	C	G	-0.0414	0.0257	11	14561945	1023580	0.0291	0.1539
rs8014289	HDL cholesterol	G	A	0.0151048	0.562282	14	75377352	0.00192712	4.6e-15		AAA	G	A	0.0203	0.556	14	75377352	1014490	0.0086	0.01892
rs80204526	HDL cholesterol	A	C	0.286103	0.011254	18	47066144	0.00915668	1e-200		AAA	A	C	-0.0973	0.0099	18	47066144	985323	0.0517	0.06
rs8028785	HDL cholesterol	C	T	0.0149617	0.182545	15	43130646	0.00246418	1.3e-09		AAA	C	T	-0.0383	0.1817	15	43130646	1014490	0.0112	0.0006424
rs8048695	HDL cholesterol	A	G	0.0155718	0.183055	16	56910986	0.00247645	3.2e-10		AAA	A	G	-0.0235	0.1778	16	56910986	831171	0.012	0.05012
rs8071110	HDL cholesterol	G	A	-0.0133901	0.357279	17	28672885	0.00198967	1.7e-11		AAA	G	A	0.0016	0.353	17	28672885	1033830	0.0085	0.8474
rs8081548	HDL cholesterol	A	T	0.01845	0.658521	17	7438834	0.00202095	6.9e-20		AAA	A	T	0.0092	0.654	17	7438834	1014490	0.0093	0.324
rs830620	HDL cholesterol	T	C	0.0149538	0.415386	3	71679148	0.00193085	9.6e-15		AAA	T	C	-0.0073	0.4107	3	71679148	1033790	0.0082	0.3727
rs880674	HDL cholesterol	C	T	0.0149836	0.142056	4	2250109	0.00273775	4.4e-08		AAA	C	T	0.0091	0.1542	4	2250109	1014490	0.0121	0.451
rs907866	HDL cholesterol	A	G	-0.0183154	0.445487	2	20371380	0.00191879	1.4e-21		AAA	A	G	-0.0104	0.4588	2	20371380	1014490	0.0086	0.2286
rs921919	HDL cholesterol	A	G	-0.041665	0.669162	12	125265201	0.00206455	1.4e-90		AAA	A	G	0.0506	0.6424	12	125265201	1014490	0.0095	9.68e-08
rs9296128	HDL cholesterol	A	G	-0.0255061	0.312474	6	34745682	0.00205198	1.8e-35		AAA	A	G	0.0219	0.3232	6	34745682	1033040	0.0088	0.0123
rs9306	HDL cholesterol	C	T	-0.0129674	0.422601	6	163736204	0.00197315	5e-11		AAA	C	T	0.0014	0.4031	6	163736204	1014490	0.0093	0.8823
rs9327468	HDL cholesterol	A	C	-0.0148994	0.755398	5	127441861	0.00221907	1.9e-11		AAA	A	C	-0.0341	0.761	5	127441861	1014490	0.0101	0.0007607
rs9465693	HDL cholesterol	A	C	-0.0121004	0.304872	6	20313120	0.00208231	6.2e-09		AAA	A	C	0.0089	0.3061	6	20313120	1014490	0.0096	0.3545
rs9604045	HDL cholesterol	T	G	0.0175151	0.253572	13	113927208	0.00228914	2e-14		AAA	T	G	0.0161	0.2651	13	113927208	818905	0.0116	0.1636
rs9608783	HDL cholesterol	G	A	0.0144051	0.76629	22	29975447	0.00226159	1.9e-10		AAA	G	A	-0.035	0.7459	22	29975447	888309	0.0111	0.001626
rs9622830	HDL cholesterol	G	C	-0.0163821	0.354212	22	38954703	0.00199965	2.6e-16		AAA	G	C	0.0115	0.3496	22	38954703	1033580	0.0086	0.1821
rs964184	HDL cholesterol	C	G	0.10544	0.866364	11	116648917	0.00279456	1e-200		AAA	C	G	-0.1415	0.8606	11	116648917	1032630	0.0114	2.73e-35
rs9647335	HDL cholesterol	T	A	0.0277595	0.191928	3	135880410	0.00242471	2.4e-30		AAA	T	A	-0.0047	0.1874	3	135880410	1014490	0.0112	0.6711
rs968050	HDL cholesterol	T	C	0.0136601	0.48238	6	98574560	0.00190807	8.1e-13		AAA	T	C	-0.0038	0.4784	6	98574560	1033830	0.0082	0.6433
rs983663	HDL cholesterol	G	A	-0.0143608	0.251682	18	19678537	0.0022075	7.7e-11		AAA	G	A	-0.0195	0.2582	18	19678537	1014490	0.0099	0.04838
rs9862043	HDL cholesterol	A	G	-0.0141901	0.502437	3	12589926	0.0019232	1.6e-13		AAA	A	G	-0.0172	0.4888	3	12589926	349115	0.0109	0.114
rs9877304	HDL cholesterol	A	G	-0.0136573	0.263307	3	196073072	0.00217361	3.3e-10		AAA	A	G	0.0303	0.2625	3	196073072	1014490	0.0098	0.001965
rs9904004	HDL cholesterol	G	A	-0.0302694	0.060744	17	17476791	0.00400552	4.1e-14		AAA	G	A	0.0359	0.0594	17	17476791	437871	0.0206	0.08224
rs9925265	HDL cholesterol	A	G	-0.0590897	0.423387	16	56950210	0.00190992	1e-200		AAA	A	G	0.0202	0.4276	16	56950210	1014490	0.0087	0.01974
rs998584	HDL cholesterol	A	C	-0.0341901	0.482733	6	43757896	0.00190975	1.1e-71		AAA	A	C	0.0285	0.4766	6	43757896	1014490	0.0086	0.0009662
rs9987289	HDL cholesterol	G	A	0.0872902	0.908737	8	9183358	0.00329366	9.1e-155		AAA	G	A	-0.0296	0.9115	8	9183358	1033840	0.0143	0.03807
rs1003533	apolipoprotein B	T	C	-0.0200281	0.188327	5	131755651	0.00266165	5.3e-14		AAA	T	C	-0.006	0.2018	5	131755651	1014490	0.0106	0.5684
rs10087526	apolipoprotein B	G	T	0.0187619	0.198764	8	55433151	0.00260759	6.2e-13		AAA	G	T	0.0266	0.1885	8	55433151	1033780	0.0104	0.01043
rs10151436	apolipoprotein B	T	A	-0.0189374	0.1121	14	73616095	0.00330287	9.8e-09		AAA	T	A	0.0156	0.1091	14	73616095	1014490	0.0138	0.259
rs10201242	apolipoprotein B	A	G	-0.0226288	0.073779	2	158464849	0.00397212	1.2e-08		AAA	A	G	-0.0144	0.0734	2	158464849	1014490	0.0171	0.3978
rs10423733	apolipoprotein B	C	T	-0.100091	0.180122	19	11185919	0.00268248	1e-200		AAA	C	T	-0.0961	0.174	19	11185919	1014490	0.0116	1.46e-16
rs10448340	apolipoprotein B	G	T	-0.0170557	0.319766	9	139320069	0.00223016	2e-14		AAA	G	T	-0.0029	0.3197	9	139320069	1014490	0.0091	0.7507
rs1056806	apolipoprotein B	T	C	0.0311353	0.059837	1	110233147	0.00450621	4.9e-12		AAA	T	C	0.0028	0.1656	1	110233147	820904	0.0154	0.8572
rs10794579	apolipoprotein B	C	T	0.0137267	0.575021	10	124686656	0.00210335	6.8e-11		AAA	C	T	0.0096	0.5727	10	124686656	1033840	0.0082	0.2443
rs10832963	apolipoprotein B	G	T	0.0219536	0.744199	11	18664241	0.00238777	3.8e-20		AAA	G	T	0.0227	0.73	11	18664241	1014490	0.0098	0.02137
rs10858082	apolipoprotein B	A	G	0.0688748	0.567573	1	109798721	0.00210017	1e-200		AAA	A	G	0.0438	0.5575	1	109798721	1014490	0.009	1.006e-06
rs10876450	apolipoprotein B	C	T	0.0158408	0.173736	12	53811034	0.00274188	7.6e-09		AAA	C	T	0.0043	0.1709	12	53811034	849102	0.0114	0.7074
rs10953298	apolipoprotein B	T	C	-0.0170824	0.236254	7	100216773	0.00245825	3.7e-12		AAA	T	C	-0.0175	0.244	7	100216773	1014490	0.01	0.08203
rs11057837	apolipoprotein B	T	C	0.0217967	0.102576	12	125311720	0.00344421	2.5e-10		AAA	T	C	0.098	0.0959	12	125311720	1013270	0.015	5.96e-11
rs11065384	apolipoprotein B	C	T	-0.0216973	0.690407	12	121423285	0.00224856	4.9e-22		AAA	C	T	0.0034	0.6779	12	121423285	582249	0.0094	0.7175
rs11099097	apolipoprotein B	T	C	-0.0161746	0.291413	4	81167309	0.00229432	1.8e-12		AAA	T	C	0.0324	0.2961	4	81167309	1014490	0.0094	0.0005799
rs11102983	apolipoprotein B	T	C	-0.0626513	0.046201	1	109977607	0.00499408	4.2e-36		AAA	T	C	-0.0577	0.0447	1	109977607	1004220	0.0221	0.009018
rs11206517	apolipoprotein B	G	T	0.0681111	0.033168	1	55526428	0.00577955	4.7e-32		AAA	G	T	0.0842	0.0369	1	55526428	1023480	0.022	0.0001293
rs112220485	apolipoprotein B	C	T	0.0205179	0.085608	17	40522713	0.0037343	3.9e-08		AAA	C	T	0.0107	0.0802	17	40522713	1014490	0.0159	0.5033
rs112758337	apolipoprotein B	A	G	-0.0212571	0.185556	7	97977268	0.00267849	2.1e-15		AAA	A	G	-0.0001	0.1751	7	97977268	1033800	0.0116	0.9941
rs113177823	apolipoprotein B	A	G	-0.0412221	0.054098	3	132217703	0.00464641	7.2e-19		AAA	A	G	-0.0118	0.0526	3	132217703	1004220	0.02	0.556
rs113330691	apolipoprotein B	A	G	-0.282592	0.03489	19	45295886	0.00560416	1e-200		AAA	A	G	-0.0521	0.0361	19	45295886	1023580	0.0223	0.01955
rs114165349	apolipoprotein B	C	G	0.0903258	0.023148	1	27021913	0.00692945	7.7e-39		AAA	C	G	0.1178	0.0237	1	27021913	1023300	0.0279	2.359e-05
rs11568318	apolipoprotein B	A	C	0.0288066	0.066251	2	234665498	0.0041573	4.2e-12		AAA	A	C	0.0237	0.0577	2	234665498	850330	0.0183	0.1943
rs11591147	apolipoprotein B	T	G	-0.345954	0.017452	1	55505647	0.00790085	1e-200		AAA	T	G	-0.3219	0.0145	1	55505647	1021580	0.0405	2e-15
rs11601507	apolipoprotein B	A	C	0.0414121	0.069438	11	5701074	0.004036	1.1e-24		AAA	A	C	0.0769	0.0709	11	5701074	1031810	0.0166	3.49e-06
rs116093870	apolipoprotein B	C	T	0.0261595	0.06791	10	103984390	0.0041275	2.3e-10		AAA	C	T	-0.0066	0.0612	10	103984390	1014490	0.0178	0.7097
rs11621792	apolipoprotein B	T	C	0.0210752	0.452905	14	24871926	0.00210348	1.3e-23		AAA	T	C	-0.0092	0.4492	14	24871926	1014490	0.0087	0.2899
rs116734477	apolipoprotein B	T	C	-0.0633493	0.040814	5	52095024	0.00526644	2.5e-33		AAA	T	C	-0.0385	0.0366	5	52095024	1023290	0.0223	0.08441
rs11709868	apolipoprotein B	T	G	-0.015551	0.297035	3	142648844	0.00228244	9.5e-12		AAA	T	G	0.0057	0.293	3	142648844	1014490	0.0094	0.5472
rs117733303	apolipoprotein B	G	A	0.0864463	0.01842	6	160922870	0.00771098	3.6e-29		AAA	G	A	0.2736	0.018	6	160922870	1023560	0.0288	1.97e-21
rs117908144	apolipoprotein B	G	A	0.0451139	0.022008	19	45303983	0.00704665	1.5e-10		AAA	G	A	-0.0223	0.0209	19	45303983	840162	0.0323	0.4896
rs118039278	apolipoprotein B	A	G	0.0868026	0.078706	6	160985526	0.00387054	2.2e-111		AAA	A	G	0.2285	0.0672	6	160985526	564105	0.0177	5.63e-38
rs118170342	apolipoprotein B	C	T	0.160408	0.040772	19	45401868	0.00526031	1e-200		AAA	C	T	0.0905	0.0355	19	45401868	1003000	0.0248	0.0002655
rs11901691	apolipoprotein B	A	C	0.0142576	0.577074	2	43850522	0.00211213	1.5e-11		AAA	A	C	0.0029	0.5704	2	43850522	831171	0.0093	0.7551
rs12046278	apolipoprotein B	C	T	-0.0156231	0.34509	1	10799577	0.00217266	6.4e-13		AAA	C	T	0.0256	0.3513	1	10799577	850440	0.0089	0.004026
rs12054451	apolipoprotein B	G	T	0.0159506	0.259497	3	122064369	0.00238162	2.1e-11		AAA	G	T	0.0253	0.2663	3	122064369	1014490	0.0097	0.009236
rs12208357	apolipoprotein B	T	C	0.0629791	0.07008	6	160543148	0.0040818	1e-53		AAA	T	C	0.051	0.0748	6	160543148	1033590	0.0154	0.0009412
rs1229984	apolipoprotein B	C	T	0.0385152	0.97281	4	100239319	0.00631264	1.1e-09		AAA	C	T	0.0853	0.964	4	100239319	1022340	0.0246	0.0005254
rs12469941	apolipoprotein B	T	C	0.0134202	0.400959	2	135629927	0.00209668	1.5e-10		AAA	T	C	0.0133	0.4447	2	135629927	737153	0.0091	0.1432
rs12471768	apolipoprotein B	C	T	0.0139101	0.704041	2	64928603	0.00226938	8.8e-10		AAA	C	T	-0.0024	0.6958	2	64928603	1014490	0.0094	0.797
rs1250258	apolipoprotein B	T	C	0.0141509	0.736741	2	216300185	0.00235577	1.9e-09		AAA	T	C	-0.0132	0.7324	2	216300185	1013710	0.0101	0.193
rs1260326	apolipoprotein B	C	T	-0.0495555	0.604525	2	27730940	0.00211469	1.9e-121		AAA	C	T	-0.0117	0.5957	2	27730940	1032490	0.0083	0.1602
rs12611067	apolipoprotein B	T	G	-0.0333193	0.351189	19	11230402	0.00215391	5.6e-54		AAA	T	G	-0.0291	0.3593	19	11230402	1014490	0.009	0.001192
rs1277762	apolipoprotein B	T	C	0.0171563	0.843312	10	18494666	0.00286751	2.2e-09		AAA	T	C	-0.0123	0.8356	10	18494666	1014490	0.0118	0.297
rs12916	apolipoprotein B	C	T	0.0549288	0.400485	5	74656539	0.00212005	5.2e-148		AAA	C	T	0.0452	0.4036	5	74656539	1033850	0.0082	4.29e-08
rs12916839	apolipoprotein B	T	C	-0.0119721	0.358664	15	49735665	0.00217063	3.5e-08		AAA	T	C	-0.0108	0.3428	15	49735665	1014490	0.0091	0.2338
rs12970	apolipoprotein B	A	G	-0.0252664	0.060846	11	117074109	0.00435277	6.4e-09		AAA	A	G	0.0391	0.0612	11	117074109	1033800	0.017	0.02119
rs13005230	apolipoprotein B	A	C	-0.0192478	0.109009	2	21914611	0.00343463	2.1e-08		AAA	A	C	-0.0061	0.1036	2	21914611	1004220	0.0166	0.7142
rs13076933	apolipoprotein B	G	T	-0.0182624	0.259424	3	12327431	0.00238248	1.8e-14		AAA	G	T	-0.0083	0.2558	3	12327431	564105	0.0107	0.437
rs13108218	apolipoprotein B	G	A	-0.0229367	0.614849	4	3443931	0.00215262	1.6e-26		AAA	G	A	-0.0163	0.5961	4	3443931	1014490	0.009	0.07091
rs13230111	apolipoprotein B	G	A	-0.0138317	0.492349	7	130437124	0.00207813	2.8e-11		AAA	G	A	-0.0113	0.4845	7	130437124	1033650	0.0082	0.167
rs13247874	apolipoprotein B	T	C	-0.0215939	0.197154	7	73010442	0.00261336	1.4e-16		AAA	T	C	-0.0299	0.1906	7	73010442	1033730	0.0104	0.00409
rs13379043	apolipoprotein B	C	T	-0.0143675	0.280473	14	74250126	0.00235876	1.1e-09		AAA	C	T	-0.0188	0.2814	14	74250126	1013710	0.0096	0.0486
rs13389219	apolipoprotein B	T	C	-0.0161286	0.392571	2	165528876	0.00211805	2.6e-14		AAA	T	C	-0.0179	0.3986	2	165528876	1033700	0.0083	0.0314
rs13403394	apolipoprotein B	T	C	-0.0372685	0.030687	2	21942492	0.00599039	4.9e-10		AAA	T	C	0.0212	0.0322	2	21942492	1023580	0.0231	0.3591
rs1358980	apolipoprotein B	T	C	0.0149035	0.483147	6	43764551	0.00209447	1.1e-12		AAA	T	C	0.0263	0.4733	6	43764551	831171	0.0091	0.003864
rs13702	apolipoprotein B	C	T	-0.0295019	0.287911	8	19824492	0.00229451	7.8e-38		AAA	C	T	-0.0709	0.2888	8	19824492	1033830	0.009	3.92e-15
rs138354	apolipoprotein B	C	T	-0.0120708	0.534598	22	41272143	0.00208392	6.9e-09		AAA	C	T	-0.01	0.5236	22	41272143	1033840	0.0081	0.2198
rs139425456	apolipoprotein B	A	T	0.102172	0.014514	19	45297373	0.00947132	3.9e-27		AAA	A	T	0.134	0.0138	19	45297373	1002130	0.0457	0.003362
rs141469619	apolipoprotein B	G	A	0.0785766	0.00989	11	116714293	0.011117	1.6e-12		AAA	G	A	0.2244	0.0105	11	116714293	976586	0.0545	3.829e-05
rs145208519	apolipoprotein B	T	C	0.0596021	0.029428	19	45612729	0.00628472	2.5e-21		AAA	T	C	-0.0108	0.0282	19	45612729	1002220	0.0291	0.7109
rs145730801	apolipoprotein B	C	T	0.0374641	0.044385	14	94768196	0.00515235	3.6e-13		AAA	C	T	0.0852	0.0416	14	94768196	875922	0.0248	0.0005837
rs146534110	apolipoprotein B	T	G	0.0667337	0.013315	6	160578069	0.00906368	1.8e-13		AAA	T	G	0.1456	0.013	6	160578069	838270	0.0387	0.0001657
rs147030230	apolipoprotein B	T	C	-0.0393281	0.064136	1	109653162	0.00423835	1.7e-20		AAA	T	C	-0.0187	0.0581	1	109653162	1031770	0.0181	0.3008
rs147539187	apolipoprotein B	G	C	-0.0227347	0.073744	6	11839042	0.00398012	1.1e-08		AAA	G	C	0.0154	0.0681	6	11839042	1012490	0.0175	0.3814
rs147711004	apolipoprotein B	A	G	0.195536	0.036234	19	45337918	0.00561408	1e-200		AAA	A	G	0.1552	0.0386	19	45337918	1002220	0.0247	3.48e-10
rs150474434	apolipoprotein B	A	G	-0.0343097	0.101399	2	118845121	0.00345194	2.8e-23		AAA	A	G	-0.0215	0.0954	2	118845121	1012490	0.0149	0.1491
rs1556562	apolipoprotein B	T	G	0.0159957	0.790018	1	93034023	0.00247804	1.1e-10		AAA	T	G	0.0209	0.7835	1	93034023	1014490	0.0108	0.0531
rs1561139	apolipoprotein B	T	G	-0.0131421	0.424334	16	56852822	0.0021042	4.2e-10		AAA	T	G	-0.0275	0.4111	16	56852822	1033560	0.0084	0.001071
rs17050272	apolipoprotein B	A	G	-0.0244302	0.40926	2	121306440	0.00210465	3.8e-31		AAA	A	G	-0.0175	0.4163	2	121306440	850360	0.0087	0.04415
rs1712249	apolipoprotein B	C	T	0.0871807	0.752459	2	21385974	0.00239978	1e-200		AAA	C	T	0.0488	0.7451	2	21385974	1014490	0.01	9.5e-07
rs17315646	apolipoprotein B	G	C	-0.023299	0.606075	1	230295307	0.00212063	4.4e-28		AAA	G	C	-0.0411	0.5945	1	230295307	1033800	0.0083	7.49e-07
rs17447211	apolipoprotein B	G	C	0.0143828	0.329039	1	182140185	0.0022044	6.8e-11		AAA	G	C	0.0132	0.3199	1	182140185	1014490	0.0093	0.1539
rs174564	apolipoprotein B	G	A	-0.0450573	0.348509	11	61588305	0.00218206	1e-94		AAA	G	A	-0.031	0.3406	11	61588305	1033790	0.0086	0.0003072
rs17476364	apolipoprotein B	C	T	-0.0209325	0.108391	10	71094504	0.00334727	4e-10		AAA	C	T	-0.0114	0.0994	10	71094504	1014490	0.0144	0.4312
rs17569873	apolipoprotein B	T	C	0.0183445	0.201289	20	62896110	0.00259488	1.6e-12		AAA	T	C	0.0073	0.1861	20	62896110	850348	0.0114	0.5218
rs1801689	apolipoprotein B	C	A	0.0646379	0.030529	17	64210580	0.00603967	9.9e-27		AAA	C	A	0.0203	0.0305	17	64210580	1021580	0.0243	0.4029
rs183130	apolipoprotein B	T	C	-0.0478017	0.323911	16	56991363	0.00222241	1.3e-102		AAA	T	C	-0.0709	0.3213	16	56991363	1033820	0.0087	5.19e-16
rs1888488	apolipoprotein B	T	C	0.0173586	0.565289	21	40686521	0.00210255	1.5e-16		AAA	T	C	0.0056	0.5674	21	40686521	831209	0.0092	0.5413
rs204473	apolipoprotein B	G	A	0.0463126	0.971957	19	45487519	0.00622983	1.1e-13		AAA	G	A	0.04	0.9631	19	45487519	1002220	0.031	0.1969
rs2058122	apolipoprotein B	C	T	0.018631	0.857744	17	27663848	0.00300183	5.4e-10		AAA	C	T	0.0586	0.8498	17	27663848	1033610	0.0125	2.706e-06
rs2068888	apolipoprotein B	A	G	-0.0241729	0.4508	10	94839642	0.00208746	5.2e-31		AAA	A	G	-0.0333	0.4541	10	94839642	849600	0.0086	0.0001025
rs2073547	apolipoprotein B	G	A	0.0312042	0.183953	7	44582331	0.00266416	1.1e-31		AAA	G	A	0.0324	0.1907	7	44582331	1033840	0.0105	0.001977
rs2137234	apolipoprotein B	C	T	0.0152817	0.195281	4	26080549	0.00262327	5.7e-09		AAA	C	T	-0.0143	0.1982	4	26080549	1014490	0.0108	0.1866
rs2160994	apolipoprotein B	C	T	0.0172687	0.647429	12	50650057	0.00217691	2.1e-15		AAA	C	T	-0.0093	0.6428	12	50650057	1013270	0.0091	0.3037
rs2199048	apolipoprotein B	G	A	-0.0132194	0.313756	17	73868288	0.00224306	3.8e-09		AAA	G	A	-0.0162	0.314	17	73868288	888339	0.0098	0.09713
rs2238162	apolipoprotein B	T	C	-0.0226439	0.522997	13	32959199	0.00208185	1.5e-27		AAA	T	C	-0.0078	0.5151	13	32959199	1014490	0.0086	0.3638
rs224391	apolipoprotein B	C	G	-0.0174615	0.227492	20	34107160	0.00248326	2e-12		AAA	C	G	0.0026	0.2365	20	34107160	1033660	0.0096	0.7867
rs2256814	apolipoprotein B	A	G	0.0145175	0.197913	20	62373983	0.00261621	2.9e-08		AAA	A	G	-0.0002	0.1962	20	62373983	1014490	0.0108	0.9817
rs2334879	apolipoprotein B	C	T	0.0168683	0.362216	16	71653767	0.00215915	5.6e-15		AAA	C	T	-0.0168	0.3473	16	71653767	1033710	0.0086	0.05025
rs2519093	apolipoprotein B	T	C	0.0410869	0.184543	9	136141870	0.00267778	3.9e-53		AAA	T	C	0.0206	0.1934	9	136141870	1032970	0.0103	0.0459
rs2577611	apolipoprotein B	T	G	0.015833	0.190436	2	109081066	0.00263071	1.8e-09		AAA	T	G	0.0046	0.1861	2	109081066	1033840	0.0105	0.6632
rs261290	apolipoprotein B	C	T	-0.0208566	0.654132	15	58678720	0.00219115	1.8e-21		AAA	C	T	0.0096	0.6529	15	58678720	1014490	0.0092	0.2947
rs2618566	apolipoprotein B	T	G	-0.0303008	0.659901	20	17844684	0.00219303	2e-43		AAA	T	G	-0.028	0.6505	20	17844684	1033800	0.0087	0.001371
rs2737263	apolipoprotein B	T	G	-0.0185263	0.280253	8	116667539	0.00231348	1.2e-15		AAA	T	G	-0.0223	0.2718	8	116667539	1014490	0.0097	0.02107
rs2761311	apolipoprotein B	T	C	0.012077	0.571902	10	95052021	0.00211012	1e-08		AAA	T	C	0.0165	0.5548	10	95052021	616181	0.0106	0.1169
rs278981	apolipoprotein B	C	T	0.0148256	0.758151	4	40428010	0.00239561	6.1e-10		AAA	C	T	0.0002	0.7625	4	40428010	848958	0.011	0.9852
rs2807854	apolipoprotein B	C	T	0.0162948	0.671334	1	221029841	0.00220437	1.4e-13		AAA	C	T	0.0203	0.6669	1	221029841	1014490	0.009	0.02458
rs28406917	apolipoprotein B	T	C	0.0134005	0.427571	7	21449451	0.00210735	2e-10		AAA	T	C	0.0151	0.4172	7	21449451	831171	0.0092	0.1026
rs28590710	apolipoprotein B	A	G	-0.0177486	0.196795	5	71932487	0.00273845	9.1e-11		AAA	A	G	0.0151	0.2084	5	71932487	798717	0.0135	0.265
rs28732146	apolipoprotein B	A	T	0.0164548	0.196622	6	31561353	0.00261128	2.9e-10		AAA	A	T	0.0119	0.2001	6	31561353	962130	0.0103	0.2506
rs28814720	apolipoprotein B	G	A	0.0117382	0.519754	8	141988687	0.00214286	4.3e-08		AAA	G	A	-0.019	0.5099	8	141988687	788535	0.0104	0.06805
rs2980875	apolipoprotein B	G	A	-0.0630909	0.464964	8	126481747	0.00208151	1e-200		AAA	G	A	-0.0687	0.462	8	126481747	1033780	0.0082	7.52e-17
rs34042070	apolipoprotein B	G	C	0.0494204	0.187904	16	72101525	0.00267088	1.9e-76		AAA	G	C	0.0418	0.2032	16	72101525	1033700	0.0101	3.373e-05
rs35081008	apolipoprotein B	T	C	-0.0311143	0.148139	19	58662235	0.00290126	7.8e-27		AAA	T	C	-0.0054	0.1534	19	58662235	1014490	0.0121	0.6526
rs35583283	apolipoprotein B	C	G	0.0160188	0.155243	8	18254509	0.00286821	2.3e-08		AAA	C	G	0.015	0.1569	8	18254509	1033650	0.0111	0.1774
rs35817328	apolipoprotein B	G	A	0.026305	0.197487	19	45201027	0.00262184	1.1e-23		AAA	G	A	-0.0175	0.1821	19	45201027	829951	0.0123	0.1548
rs35882350	apolipoprotein B	G	A	0.0135528	0.261055	12	623129	0.0023664	1e-08		AAA	G	A	0.0317	0.2551	12	623129	1033820	0.0095	0.0008837
rs36043200	apolipoprotein B	A	G	-0.0289611	0.516684	17	45629406	0.00208473	7.1e-44		AAA	A	G	0.024	0.4997	17	45629406	799496	0.0102	0.0182
rs3746337	apolipoprotein B	T	C	0.0156368	0.489153	20	25208272	0.00207666	5.1e-14		AAA	T	C	0.0181	0.483	20	25208272	1033580	0.0083	0.02913
rs3780181	apolipoprotein B	G	A	-0.0259729	0.067627	9	2640759	0.00417003	4.7e-10		AAA	G	A	-0.04	0.0693	9	2640759	1014490	0.0173	0.02077
rs3822855	apolipoprotein B	T	G	0.0148392	0.401636	6	116316882	0.00211668	2.4e-12		AAA	T	G	0.0118	0.4167	6	116316882	1033800	0.0083	0.155
rs3823376	apolipoprotein B	T	C	0.0164137	0.502185	6	29944184	0.00207374	2.5e-15		AAA	T	C	0	0.4866	6	29944184	695154	0.0085	0.9988
rs4075673	apolipoprotein B	C	T	-0.0692662	0.536369	2	21150787	0.00207945	1e-200		AAA	C	T	-0.0019	0.548	2	21150787	1014490	0.0087	0.8238
rs41290122	apolipoprotein B	A	G	0.0555146	0.01259	19	45383583	0.00924489	1.9e-09		AAA	A	G	0.0448	0.013	19	45383583	1023520	0.0375	0.2321
rs4307732	apolipoprotein B	A	G	0.0481874	0.105893	11	126244955	0.00338596	5.8e-46		AAA	A	G	0.0128	0.1112	11	126244955	1014490	0.0137	0.3493
rs4405410	apolipoprotein B	A	T	-0.0180427	0.334547	12	124435788	0.00220124	2.5e-16		AAA	A	T	-0.0239	0.3342	12	124435788	1033750	0.0087	0.006137
rs4470903	apolipoprotein B	G	C	0.0345326	0.214994	7	21604916	0.00253303	2.6e-42		AAA	G	C	0.0306	0.2057	7	21604916	1014490	0.0104	0.003365
rs45537841	apolipoprotein B	T	C	-0.0158986	0.180708	7	87110640	0.00270418	4.1e-09		AAA	T	C	-0.0081	0.1806	7	87110640	1033750	0.0106	0.4444
rs4661712	apolipoprotein B	A	G	0.0147265	0.593229	1	16493225	0.00210428	2.6e-12		AAA	A	G	0.0049	0.5979	1	16493225	831171	0.0092	0.5979
rs4671050	apolipoprotein B	T	G	-0.0196981	0.316138	2	62988169	0.00222973	1e-18		AAA	T	G	-0.0054	0.3203	2	62988169	831171	0.0097	0.5773
rs4687614	apolipoprotein B	A	G	0.0269271	0.945247	3	52492085	0.0045666	3.7e-09		AAA	A	G	0.0082	0.9423	3	52492085	1033700	0.0183	0.6555
rs4689088	apolipoprotein B	A	G	0.0124572	0.618684	4	7222253	0.00214057	5.9e-09		AAA	A	G	-0.0122	0.6115	4	7222253	1014490	0.0088	0.1631
rs472495	apolipoprotein B	T	G	0.0407634	0.649019	1	55521313	0.00217172	1.3e-78		AAA	T	G	0.0256	0.6389	1	55521313	1014490	0.009	0.004341
rs473224	apolipoprotein B	G	T	-0.0223443	0.8539	15	58737341	0.00298307	6.9e-14		AAA	G	T	0.0242	0.8523	15	58737341	1014490	0.013	0.06286
rs478975	apolipoprotein B	A	G	0.0141364	0.642584	1	234773373	0.00217403	7.9e-11		AAA	A	G	0.0159	0.6292	1	234773373	831171	0.0096	0.09749
rs4886608	apolipoprotein B	A	G	0.0126385	0.570961	15	75164530	0.00209876	1.7e-09		AAA	A	G	0.0186	0.55	15	75164530	1033820	0.0082	0.02328
rs532137096	apolipoprotein B	T	C	-0.0641209	0.009838	1	109010348	0.0116579	3.8e-08		AAA	T	C	-0.017	0.0112	1	109010348	770751	0.0653	0.7952
rs540662190	apolipoprotein B	T	C	-0.243382	0.016188	19	45913250	0.00850826	5.79e-180		AAA	T	C	-0.062	0.018	19	45913250	867034	0.0372	0.09549
rs546240	apolipoprotein B	T	C	-0.0118734	0.619967	11	30533622	0.00214585	3.1e-08		AAA	T	C	-0.0024	0.6145	11	30533622	1014490	0.0088	0.7864
rs556107	apolipoprotein B	T	C	0.0358479	0.523242	1	234853059	0.00207937	1.3e-66		AAA	T	C	0.0044	0.5232	1	234853059	1014490	0.0089	0.6187
rs55714927	apolipoprotein B	T	C	-0.0321831	0.190338	17	7080316	0.00264686	5.1e-34		AAA	T	C	-0.0302	0.1843	17	7080316	1033810	0.0107	0.004775
rs55831924	apolipoprotein B	T	C	0.0182553	0.361347	8	145031968	0.00217539	4.8e-17		AAA	T	C	0.0164	0.3533	8	145031968	869131	0.0102	0.106
rs55921103	apolipoprotein B	T	G	0.013975	0.648856	3	69810294	0.00219082	1.8e-10		AAA	T	G	-0.0436	0.6334	3	69810294	1014490	0.0092	2.038e-06
rs56117020	apolipoprotein B	C	T	0.0291366	0.044344	15	64034592	0.00524119	2.7e-08		AAA	C	T	0.0122	0.0449	15	64034592	820904	0.0257	0.6334
rs581080	apolipoprotein B	C	G	0.0185579	0.818992	9	15305378	0.00270151	6.4e-12		AAA	C	G	-0.0095	0.8136	9	15305378	1033770	0.0105	0.3647
rs58148580	apolipoprotein B	T	C	0.0214934	0.10978	4	124758773	0.00332019	9.6e-11		AAA	T	C	-0.0226	0.1161	4	124758773	1033840	0.0128	0.07627
rs590856	apolipoprotein B	A	G	-0.0118757	0.553433	6	139844429	0.00209053	1.3e-08		AAA	A	G	-0.018	0.5463	6	139844429	1033530	0.0083	0.02981
rs59328596	apolipoprotein B	A	G	-0.0210021	0.148104	8	21928227	0.00292183	6.6e-13		AAA	A	G	-0.017	0.1418	8	21928227	1014490	0.0125	0.1731
rs597808	apolipoprotein B	G	A	0.0216847	0.515902	12	111973358	0.00208463	2.4e-25		AAA	G	A	-0.0222	0.5083	12	111973358	1003440	0.0087	0.01039
rs6072279	apolipoprotein B	A	G	0.0292319	0.473669	20	39755154	0.00208189	8.7e-45		AAA	A	G	0.0177	0.4705	20	39755154	1014490	0.0085	0.038
rs6073958	apolipoprotein B	C	T	0.0423193	0.198642	20	44551855	0.00260555	2.5e-59		AAA	C	T	-0.0694	0.2019	20	44551855	1033650	0.0103	1.4e-11
rs6124244	apolipoprotein B	T	A	-0.0252187	0.33814	20	39150713	0.00223072	1.2e-29		AAA	T	A	-0.0022	0.31	20	39150713	1014490	0.0094	0.8109
rs61754230	apolipoprotein B	T	C	0.0432231	0.019787	12	72179446	0.00745837	6.8e-09		AAA	T	C	0.0924	0.0184	12	72179446	1021580	0.0304	0.002331
rs61775180	apolipoprotein B	T	C	-0.0287272	0.420116	1	25793663	0.00210159	1.5e-42		AAA	T	C	0.0129	0.4302	1	25793663	831171	0.0092	0.1599
rs62116778	apolipoprotein B	T	G	-0.169172	0.038503	19	44894070	0.00533484	1e-200		AAA	T	G	-0.0377	0.0344	19	44894070	1023580	0.024	0.1171
rs6426328	apolipoprotein B	T	G	0.0122017	0.489784	1	246891260	0.00207321	4e-09		AAA	T	G	0.0004	0.4851	1	246891260	1014490	0.0086	0.9629
rs6475606	apolipoprotein B	T	C	-0.017332	0.484473	9	22081850	0.00207721	7.2e-17		AAA	T	C	0.1661	0.4816	9	22081850	1032620	0.0083	2.72e-89
rs6560499	apolipoprotein B	A	G	-0.0121606	0.575961	9	78730766	0.00211507	9e-09		AAA	A	G	-0.0133	0.5669	9	78730766	1014490	0.0087	0.1293
rs6602909	apolipoprotein B	C	T	0.021441	0.327566	13	114551993	0.0022203	4.6e-22		AAA	C	T	0.0144	0.3258	13	114551993	1033560	0.0088	0.1027
rs6667939	apolipoprotein B	T	C	0.0141028	0.71873	1	198994619	0.00231955	1.2e-09		AAA	T	C	-0.0264	0.6891	1	198994619	338154	0.0129	0.04055
rs67038483	apolipoprotein B	T	C	0.0278083	0.044994	21	33096103	0.0050196	3e-08		AAA	T	C	0.0493	0.046	21	33096103	1024290	0.0198	0.01282
rs6874202	apolipoprotein B	C	T	0.0312135	0.634225	5	156391628	0.00215543	1.6e-47		AAA	C	T	0.0264	0.6286	5	156391628	1033830	0.0085	0.001781
rs6940814	apolipoprotein B	G	A	-0.0199476	0.587465	6	42924932	0.00210823	3e-21		AAA	G	A	-0.0181	0.5798	6	42924932	1014490	0.0087	0.03744
rs7012637	apolipoprotein B	A	G	0.0200133	0.473809	8	9173209	0.00209504	1.3e-21		AAA	A	G	-0.0032	0.4636	8	9173209	1014490	0.0089	0.7207
rs704	apolipoprotein B	A	G	0.0180085	0.475723	17	26694861	0.00207964	4.7e-18		AAA	A	G	0.0153	0.4777	17	26694861	1033770	0.0081	0.06002
rs7108486	apolipoprotein B	C	T	-0.0428485	0.023722	11	5677158	0.00689551	5.2e-10		AAA	C	T	-0.0334	0.0246	11	5677158	1023270	0.0278	0.2296
rs71311871	apolipoprotein B	G	A	-0.0263353	0.08307	3	58420613	0.00377144	2.9e-12		AAA	G	A	-0.049	0.0835	3	58420613	1033780	0.0149	0.001021
rs7250652	apolipoprotein B	G	A	0.0164763	0.443313	19	11302606	0.00206819	1.6e-15		AAA	G	A	0.0064	0.432	19	11302606	1033490	0.0084	0.4404
rs72631343	apolipoprotein B	G	C	-0.0278921	0.128891	17	67191270	0.00310009	2.3e-19		AAA	G	C	-0.0212	0.1345	17	67191270	1014490	0.0126	0.09247
rs72663045	apolipoprotein B	G	T	0.0423576	0.020719	4	74177397	0.00734377	8e-09		AAA	G	T	-0.008	0.0183	4	74177397	840028	0.0341	0.815
rs72749499	apolipoprotein B	G	A	0.0236227	0.072835	15	57295579	0.00400582	3.7e-09		AAA	G	A	0.0085	0.066	15	57295579	1004220	0.0186	0.6464
rs72823013	apolipoprotein B	A	G	-0.0228563	0.126195	10	115786233	0.00313773	3.2e-13		AAA	A	G	-0.0052	0.1201	10	115786233	1033840	0.0126	0.6827
rs72848251	apolipoprotein B	A	G	0.0348659	0.195485	6	32601288	0.0026847	1.5e-38		AAA	A	G	-0.011	0.1953	6	32601288	564105	0.0131	0.4017
rs73025516	apolipoprotein B	G	A	-0.0299413	0.044525	6	160520806	0.0050341	2.7e-09		AAA	G	A	-0.0167	0.0406	6	160520806	1023220	0.022	0.4485
rs73075609	apolipoprotein B	T	C	0.0486153	0.026797	20	5580789	0.00647857	6.2e-14		AAA	T	C	0.0063	0.0225	20	5580789	1023390	0.0317	0.8419
rs75331444	apolipoprotein B	A	G	-0.0903607	0.065607	2	44069772	0.00418412	2e-103		AAA	A	G	-0.0592	0.0652	2	44069772	1033780	0.0168	0.0004244
rs7569317	apolipoprotein B	C	T	0.0180783	0.530625	2	203527979	0.0020715	2.6e-18		AAA	C	T	0.0326	0.5203	2	203527979	1014490	0.0086	0.0001439
rs7590687	apolipoprotein B	C	T	-0.0430516	0.923067	2	44077225	0.00398578	3.4e-27		AAA	C	T	-0.0193	0.9209	2	44077225	1012490	0.018	0.2834
rs7603427	apolipoprotein B	T	C	0.0135724	0.53344	2	204317553	0.00207851	6.6e-11		AAA	T	C	0.0121	0.5363	2	204317553	1014490	0.0087	0.161
rs76127343	apolipoprotein B	T	C	0.0305608	0.041729	19	11065457	0.00512582	2.5e-09		AAA	T	C	0.0362	0.0393	19	11065457	1023580	0.0223	0.1047
rs77083979	apolipoprotein B	A	G	-0.0185253	0.13275	1	62930106	0.0030889	2e-09		AAA	A	G	-0.0109	0.1245	1	62930106	869131	0.015	0.4662
rs7734476	apolipoprotein B	A	G	0.019942	0.550001	5	122848876	0.00208686	1.2e-21		AAA	A	G	0.011	0.5491	5	122848876	850435	0.0086	0.204
rs7746081	apolipoprotein B	A	G	-0.0227685	0.30414	6	16126934	0.00225861	6.7e-24		AAA	A	G	-0.0051	0.322	6	16126934	1014490	0.0092	0.5827
rs77498041	apolipoprotein B	A	G	-0.0162677	0.19111	11	66183801	0.00265126	8.5e-10		AAA	A	G	-0.0035	0.1807	11	66183801	1032950	0.0107	0.7414
rs77542162	apolipoprotein B	G	A	0.115967	0.022483	17	67081278	0.00701839	2.5e-61		AAA	G	A	0.1459	0.0214	17	67081278	1023570	0.0293	6.11e-07
rs79220007	apolipoprotein B	C	T	-0.0537922	0.076094	6	26098474	0.00390806	4.2e-43		AAA	C	T	0.0013	0.0656	6	26098474	1033800	0.0166	0.938
rs8016418	apolipoprotein B	A	T	0.0197194	0.374825	14	70798289	0.00214984	4.6e-20		AAA	A	T	0.0095	0.36	14	70798289	831171	0.0095	0.3175
rs80276949	apolipoprotein B	A	G	0.0419216	0.022675	10	52373245	0.00699731	2.1e-09		AAA	A	G	0.008	0.0205	10	52373245	1023260	0.0301	0.7901
rs8069094	apolipoprotein B	T	C	0.0153112	0.191217	17	18096528	0.00264171	6.8e-09		AAA	T	C	0.0201	0.2011	17	18096528	1033820	0.0101	0.04573
rs8107974	apolipoprotein B	T	A	-0.0908575	0.075757	19	19388500	0.00388309	4.5e-121		AAA	T	A	-0.0528	0.0777	19	19388500	1033750	0.0155	0.0006769
rs880973	apolipoprotein B	G	A	-0.0184215	0.213657	2	21078879	0.00252778	3.2e-13		AAA	G	A	-0.0225	0.2099	2	21078879	1014490	0.0107	0.03482
rs9297994	apolipoprotein B	A	G	-0.0291083	0.664535	8	59392324	0.00220081	6.2e-40		AAA	A	G	-0.0151	0.6555	8	59392324	1014490	0.0091	0.09631
rs9482772	apolipoprotein B	C	T	0.0177235	0.448075	6	127446790	0.00208937	2.2e-17		AAA	C	T	0.0243	0.4415	6	127446790	1014490	0.0087	0.005346
rs9496567	apolipoprotein B	A	G	-0.0190492	0.243555	6	100602753	0.00242335	3.8e-15		AAA	A	G	-0.0073	0.2472	6	100602753	1014490	0.0102	0.4699
rs9616822	apolipoprotein B	A	G	0.0159299	0.351376	22	50840573	0.00218001	2.7e-13		AAA	A	G	0.011	0.3507	22	50840573	1014490	0.0089	0.2186
rs964184	apolipoprotein B	C	G	-0.0765255	0.86677	11	116648917	0.00305668	2.5e-138		AAA	C	G	-0.1415	0.8606	11	116648917	1032630	0.0114	2.73e-35
rs969075	apolipoprotein B	C	T	0.0138101	0.664927	20	17792323	0.00221388	4.4e-10		AAA	C	T	0.006	0.6542	20	17792323	1013710	0.0093	0.5225
rs9834932	apolipoprotein B	G	A	-0.0317059	0.088856	3	32535382	0.00365151	3.9e-18		AAA	G	A	-0.0146	0.0863	3	32535382	850480	0.0155	0.3443
rs9872326	apolipoprotein B	G	T	0.0152321	0.340711	3	135986544	0.00219913	4.3e-12		AAA	G	T	0.0179	0.3388	3	135986544	1014490	0.009	0.04551
rs9884390	apolipoprotein B	C	T	0.023248	0.234076	4	69373407	0.00248318	7.8e-21		AAA	C	T	0.0053	0.2252	4	69373407	1012490	0.0103	0.6094
rs9894946	apolipoprotein B	G	A	-0.0171431	0.841118	17	7571080	0.00289199	3.1e-09		AAA	G	A	0.0034	0.8323	17	7571080	1014490	0.012	0.7764
rs1003533	LDL cholesterol	T	C	-0.0175614	0.188358	5	131755651	0.00267038	4.8e-11		AAA	T	C	-0.006	0.2018	5	131755651	1014490	0.0106	0.5684
rs1007938	LDL cholesterol	G	A	0.0121935	0.40511	12	26802549	0.00213401	1.1e-08		AAA	G	A	-0.0145	0.4062	12	26802549	1014490	0.0088	0.09793
rs10231941	LDL cholesterol	C	T	0.0198565	0.177717	7	100532540	0.00272709	3.3e-13		AAA	C	T	0.0186	0.175	7	100532540	1013710	0.0113	0.1003
rs10423733	LDL cholesterol	C	T	-0.103305	0.180142	19	11185919	0.00270769	1e-200		AAA	C	T	-0.0961	0.174	19	11185919	1014490	0.0116	1.46e-16
rs10448340	LDL cholesterol	G	T	-0.0150594	0.319765	9	139320069	0.00223737	1.7e-11		AAA	G	T	-0.0029	0.3197	9	139320069	1014490	0.0091	0.7507
rs10832963	LDL cholesterol	G	T	0.0173059	0.744224	11	18664241	0.00239616	5.1e-13		AAA	G	T	0.0227	0.73	11	18664241	1014490	0.0098	0.02137
rs10910476	LDL cholesterol	T	C	0.0123938	0.555163	1	234734956	0.00210193	3.7e-09		AAA	T	C	0.0182	0.5403	1	234734956	1014490	0.0087	0.03544
rs11014204	LDL cholesterol	T	C	0.0137924	0.280227	10	18720845	0.00233007	3.2e-09		AAA	T	C	-0.0078	0.277	10	18720845	1013270	0.0098	0.4283
rs11065385	LDL cholesterol	G	A	-0.0244904	0.690891	12	121423386	0.00225744	2e-27		AAA	G	A	0.0059	0.6793	12	121423386	1032630	0.0088	0.5016
rs11099097	LDL cholesterol	T	C	-0.0181876	0.291333	4	81167309	0.00230231	2.8e-15		AAA	T	C	0.0324	0.2961	4	81167309	1014490	0.0094	0.0005799
rs111338114	LDL cholesterol	G	A	-0.0287743	0.05601	7	100330492	0.00492283	5.1e-09		AAA	G	A	-0.0591	0.0604	7	100330492	869131	0.0221	0.007408
rs111962739	LDL cholesterol	T	C	0.0181251	0.156598	2	43827697	0.00286764	2.6e-10		AAA	T	C	0	0.1521	2	43827697	1012490	0.0123	0.998
rs11206517	LDL cholesterol	G	T	0.0680285	0.033149	1	55526428	0.00580615	1e-31		AAA	G	T	0.0842	0.0369	1	55526428	1023480	0.022	0.0001293
rs11226108	LDL cholesterol	C	G	-0.016026	0.191562	11	103870755	0.00265376	1.6e-09		AAA	C	G	0.0126	0.1892	11	103870755	850301	0.0114	0.272
rs113177823	LDL cholesterol	A	G	-0.0411737	0.054136	3	132217703	0.00466039	1e-18		AAA	A	G	-0.0118	0.0526	3	132217703	1004220	0.02	0.556
rs113330691	LDL cholesterol	A	G	-0.210867	0.03506	19	45295886	0.00564207	1e-200		AAA	A	G	-0.0521	0.0361	19	45295886	1023580	0.0223	0.01955
rs114165349	LDL cholesterol	C	G	0.056229	0.023172	1	27021913	0.00695521	6.2e-16		AAA	C	G	0.1178	0.0237	1	27021913	1023300	0.0279	2.359e-05
rs11568318	LDL cholesterol	A	C	0.0256951	0.066246	2	234665498	0.00417849	7.8e-10		AAA	A	C	0.0237	0.0577	2	234665498	850330	0.0183	0.1943
rs115704890	LDL cholesterol	A	T	0.0250995	0.082174	2	20999520	0.00379285	3.7e-11		AAA	A	T	-0.0198	0.075	2	20999520	831171	0.0181	0.2746
rs11591147	LDL cholesterol	T	G	-0.348456	0.017468	1	55505647	0.00793088	1e-200		AAA	T	G	-0.3219	0.0145	1	55505647	1021580	0.0405	2e-15
rs11601507	LDL cholesterol	A	C	0.0322012	0.069468	11	5701074	0.00404981	1.8e-15		AAA	A	C	0.0769	0.0709	11	5701074	1031810	0.0166	3.49e-06
rs11621792	LDL cholesterol	T	C	0.0191489	0.452867	14	24871926	0.00211033	1.1e-19		AAA	T	C	-0.0092	0.4492	14	24871926	1014490	0.0087	0.2899
rs116734477	LDL cholesterol	T	C	-0.0473368	0.040837	5	52095024	0.0052819	3.2e-19		AAA	T	C	-0.0385	0.0366	5	52095024	1023290	0.0223	0.08441
rs11673631	LDL cholesterol	C	G	0.0326306	0.043396	19	45225423	0.00518875	3.2e-10		AAA	C	G	0.007	0.0429	19	45225423	1002220	0.0235	0.7659
rs117139027	LDL cholesterol	A	G	-0.0571106	0.017594	8	29024943	0.00792993	5.9e-13		AAA	A	G	0.1055	0.0146	8	29024943	1003470	0.043	0.0142
rs117733303	LDL cholesterol	G	A	0.0838178	0.018422	6	160922870	0.00773844	2.4e-27		AAA	G	A	0.2736	0.018	6	160922870	1023560	0.0288	1.97e-21
rs118039278	LDL cholesterol	A	G	0.0835056	0.078672	6	160985526	0.00388533	1.8e-102		AAA	A	G	0.2285	0.0672	6	160985526	564105	0.0177	5.63e-38
rs12041843	LDL cholesterol	G	T	-0.0237988	0.1283	1	63170149	0.00311645	2.2e-14		AAA	G	T	-0.0061	0.1234	1	63170149	702832	0.015	0.6833
rs12162782	LDL cholesterol	G	T	0.0129592	0.344365	22	50853626	0.00219352	3.5e-09		AAA	G	T	0.0138	0.3422	22	50853626	1033710	0.0086	0.1097
rs12208357	LDL cholesterol	T	C	0.0569843	0.070102	6	160543148	0.00409617	5.4e-44		AAA	T	C	0.051	0.0748	6	160543148	1033590	0.0154	0.0009412
rs12246352	LDL cholesterol	G	A	0.0257335	0.103895	10	124705307	0.00342791	6e-14		AAA	G	A	0.0194	0.101	10	124705307	1012490	0.0144	0.1767
rs1229984	LDL cholesterol	C	T	0.0525797	0.972799	4	100239319	0.00633356	1e-16		AAA	C	T	0.0853	0.964	4	100239319	1022340	0.0246	0.0005254
rs12445804	LDL cholesterol	A	G	0.0229888	0.074901	16	11706100	0.0040052	9.5e-09		AAA	A	G	0.0144	0.0714	16	11706100	1013270	0.0179	0.4199
rs12471768	LDL cholesterol	C	T	0.0135999	0.704119	2	64928603	0.00228112	2.5e-09		AAA	C	T	-0.0024	0.6958	2	64928603	1014490	0.0094	0.797
rs1250258	LDL cholesterol	T	C	0.0137745	0.736649	2	216300185	0.00236771	6e-09		AAA	T	C	-0.0132	0.7324	2	216300185	1013710	0.0101	0.193
rs1260326	LDL cholesterol	C	T	-0.0347299	0.604443	2	27730940	0.00212546	5.1e-60		AAA	C	T	-0.0117	0.5957	2	27730940	1032490	0.0083	0.1602
rs12603885	LDL cholesterol	A	G	0.0175065	0.69971	17	29466722	0.00227307	1.3e-14		AAA	A	G	0.0169	0.687	17	29466722	1014490	0.0095	0.07462
rs12611067	LDL cholesterol	T	G	-0.0317367	0.351293	19	11230402	0.0021743	3e-48		AAA	T	G	-0.0291	0.3593	19	11230402	1014490	0.009	0.001192
rs12691088	LDL cholesterol	A	G	0.177931	0.020927	19	45418486	0.00776535	3.4e-116		AAA	A	G	0.1701	0.0325	19	45418486	1002220	0.0267	2.03e-10
rs12916	LDL cholesterol	C	T	0.0621175	0.400537	5	74656539	0.00212705	1.7e-187		AAA	C	T	0.0452	0.4036	5	74656539	1033850	0.0082	4.29e-08
rs12970	LDL cholesterol	A	G	-0.0238713	0.060865	11	117074109	0.00436759	4.6e-08		AAA	A	G	0.0391	0.0612	11	117074109	1033800	0.017	0.02119
rs13076933	LDL cholesterol	G	T	-0.020994	0.259454	3	12327431	0.00239027	1.6e-18		AAA	G	T	-0.0083	0.2558	3	12327431	564105	0.0107	0.437
rs13107325	LDL cholesterol	T	C	-0.0248331	0.074895	4	103188709	0.00396439	3.8e-10		AAA	T	C	-0.0125	0.0796	4	103188709	850423	0.0161	0.4367
rs13108218	LDL cholesterol	G	A	-0.0177871	0.614867	4	3443931	0.0021598	1.8e-16		AAA	G	A	-0.0163	0.5961	4	3443931	1014490	0.009	0.07091
rs13121616	LDL cholesterol	G	A	0.0128507	0.693553	4	7212389	0.00226135	1.3e-08		AAA	G	A	-0.0043	0.6892	4	7212389	1033520	0.0088	0.63
rs1350559	LDL cholesterol	G	C	0.0137824	0.401347	8	9367743	0.00213685	1.1e-10		AAA	G	C	0.0012	0.3868	8	9367743	1014490	0.009	0.8918
rs138692741	LDL cholesterol	T	C	0.0593236	0.035761	19	45467132	0.00574178	5.1e-25		AAA	T	C	-0.0236	0.0378	19	45467132	1002220	0.0256	0.3563
rs145730801	LDL cholesterol	C	T	0.0359995	0.044378	14	94768196	0.00516918	3.3e-12		AAA	C	T	0.0852	0.0416	14	94768196	875922	0.0248	0.0005837
rs146433259	LDL cholesterol	T	C	-0.0569699	0.011736	5	34713792	0.0103828	4.1e-08		AAA	T	C	0.005	0.0115	5	34713792	818905	0.0502	0.9204
rs146534110	LDL cholesterol	T	G	0.0680211	0.013304	6	160578069	0.00910045	7.8e-14		AAA	T	G	0.1456	0.013	6	160578069	838270	0.0387	0.0001657
rs148601586	LDL cholesterol	G	C	0.130765	0.013309	19	45346666	0.00926368	3e-45		AAA	G	C	0.0381	0.0117	19	45346666	1002220	0.0432	0.378
rs150474434	LDL cholesterol	A	G	-0.0347623	0.101353	2	118845121	0.00347063	1.3e-23		AAA	A	G	-0.0215	0.0954	2	118845121	1012490	0.0149	0.1491
rs150820726	LDL cholesterol	T	A	0.059761	0.010372	19	45227155	0.0106647	2.1e-08		AAA	T	A	0.0241	0.0118	19	45227155	984103	0.0464	0.6036
rs1556562	LDL cholesterol	T	G	0.0190249	0.790033	1	93034023	0.00248903	2.1e-14		AAA	T	G	0.0209	0.7835	1	93034023	1014490	0.0108	0.0531
rs17036085	LDL cholesterol	G	A	-0.0559701	0.012169	1	109834039	0.00948316	3.6e-09		AAA	G	A	-0.0501	0.012	1	109834039	1004130	0.0414	0.2267
rs17050272	LDL cholesterol	A	G	-0.0205597	0.409275	2	121306440	0.00211549	2.5e-22		AAA	A	G	-0.0175	0.4163	2	121306440	850360	0.0087	0.04415
rs174564	LDL cholesterol	G	A	-0.0318977	0.348557	11	61588305	0.0021896	4.5e-48		AAA	G	A	-0.031	0.3406	11	61588305	1033790	0.0086	0.0003072
rs17476364	LDL cholesterol	C	T	-0.0216418	0.108328	10	71094504	0.00335937	1.2e-10		AAA	C	T	-0.0114	0.0994	10	71094504	1014490	0.0144	0.4312
rs17569873	LDL cholesterol	T	C	0.0171196	0.201299	20	62896110	0.00260335	4.8e-11		AAA	T	C	0.0073	0.1861	20	62896110	850348	0.0114	0.5218
rs1800961	LDL cholesterol	T	C	-0.0596473	0.030912	20	43042364	0.00602335	4.1e-23		AAA	T	C	0.1011	0.0328	20	43042364	1022340	0.0229	1.005e-05
rs1801689	LDL cholesterol	C	A	0.061862	0.030551	17	64210580	0.00605788	1.8e-24		AAA	C	A	0.0203	0.0305	17	64210580	1021580	0.0243	0.4029
rs183130	LDL cholesterol	T	C	-0.0329541	0.323808	16	56991363	0.00223034	2.1e-49		AAA	T	C	-0.0709	0.3213	16	56991363	1033820	0.0087	5.19e-16
rs1883711	LDL cholesterol	C	G	0.10277	0.031412	20	39179822	0.0060919	7.5e-64		AAA	C	G	0.108	0.0347	20	39179822	1002220	0.027	6.397e-05
rs2005933	LDL cholesterol	G	A	0.0136481	0.570823	21	40698166	0.00210895	9.7e-11		AAA	G	A	0.0084	0.5725	21	40698166	1033770	0.0083	0.3158
rs2043085	LDL cholesterol	C	T	-0.017018	0.612225	15	58680954	0.00214177	1.9e-15		AAA	C	T	0.0173	0.6192	15	58680954	1033800	0.0084	0.03841
rs2066714	LDL cholesterol	C	T	0.0210151	0.128775	9	107586753	0.00310964	1.4e-11		AAA	C	T	0.0262	0.1269	9	107586753	1033820	0.0123	0.03279
rs2068888	LDL cholesterol	A	G	-0.0192081	0.450695	10	94839642	0.00209421	4.6e-20		AAA	A	G	-0.0333	0.4541	10	94839642	849600	0.0086	0.0001025
rs2073547	LDL cholesterol	G	A	0.0355498	0.184007	7	44582331	0.00267287	2.3e-40		AAA	G	A	0.0324	0.1907	7	44582331	1033840	0.0105	0.001977
rs2160994	LDL cholesterol	C	T	0.0182581	0.647494	12	50650057	0.00218417	6.3e-17		AAA	C	T	-0.0093	0.6428	12	50650057	1013270	0.0091	0.3037
rs2238162	LDL cholesterol	T	C	-0.0165008	0.522955	13	32959199	0.00208847	2.8e-15		AAA	T	C	-0.0078	0.5151	13	32959199	1014490	0.0086	0.3638
rs224440	LDL cholesterol	G	C	-0.0208692	0.21236	20	34159447	0.00255235	2.9e-16		AAA	G	C	0.0083	0.2223	20	34159447	1033740	0.0098	0.3959
rs2250802	LDL cholesterol	A	G	-0.0181939	0.72434	10	113921354	0.00233224	6.1e-15		AAA	A	G	0.0337	0.7	10	113921354	766732	0.0093	0.0002999
rs2256814	LDL cholesterol	A	G	0.0152618	0.197877	20	62373983	0.00262512	6.1e-09		AAA	A	G	-0.0002	0.1962	20	62373983	1014490	0.0108	0.9817
rs2391825	LDL cholesterol	A	G	-0.0129848	0.279219	13	111035483	0.00233356	2.6e-08		AAA	A	G	-0.0579	0.2724	13	111035483	1014490	0.0098	3.42e-09
rs2519093	LDL cholesterol	T	C	0.0557289	0.18451	9	136141870	0.0026865	1.4e-95		AAA	T	C	0.0206	0.1934	9	136141870	1032970	0.0103	0.0459
rs2577611	LDL cholesterol	T	G	0.0157211	0.190473	2	109081066	0.00264396	2.7e-09		AAA	T	G	0.0046	0.1861	2	109081066	1033840	0.0105	0.6632
rs261334	LDL cholesterol	C	G	-0.0218879	0.787277	15	58726744	0.00254657	8.3e-18		AAA	C	G	0.0263	0.7915	15	58726744	1033830	0.0101	0.008851
rs2617801	LDL cholesterol	G	C	-0.0241668	0.582375	19	49116076	0.00210277	1.4e-30		AAA	G	C	-0.0041	0.5964	19	49116076	1014490	0.0092	0.6512
rs2618566	LDL cholesterol	T	G	-0.0249198	0.659861	20	17844684	0.00219993	9.6e-30		AAA	T	G	-0.028	0.6505	20	17844684	1033800	0.0087	0.001371
rs2642438	LDL cholesterol	G	A	0.0253218	0.702657	1	220970028	0.00227308	8e-29		AAA	G	A	0.0123	0.706	1	220970028	1033750	0.009	0.1686
rs2737265	LDL cholesterol	G	A	-0.0202743	0.28046	8	116667634	0.002322	2.5e-18		AAA	G	A	-0.0221	0.2722	8	116667634	1014490	0.0097	0.02235
rs2740488	LDL cholesterol	C	A	-0.0252452	0.265466	9	107661742	0.00236503	1.3e-26		AAA	C	A	-0.0095	0.2635	9	107661742	1014490	0.0098	0.3346
rs2745353	LDL cholesterol	T	C	0.0126963	0.5181	6	127452935	0.00208336	1.1e-09		AAA	T	C	0.0204	0.5184	6	127452935	1032630	0.0082	0.01235
rs28406917	LDL cholesterol	T	C	0.0119057	0.427624	7	21449451	0.00211433	1.8e-08		AAA	T	C	0.0151	0.4172	7	21449451	831171	0.0092	0.1026
rs28590710	LDL cholesterol	A	G	-0.017618	0.196791	5	71932487	0.00274759	1.4e-10		AAA	A	G	0.0151	0.2084	5	71932487	798717	0.0135	0.265
rs28601761	LDL cholesterol	G	C	-0.0620105	0.418688	8	126500031	0.00213624	2.9e-185		AAA	G	C	-0.0656	0.4185	8	126500031	1014490	0.0087	6.15e-14
rs28615248	LDL cholesterol	C	T	0.0184347	0.196095	8	55451193	0.00263568	2.7e-12		AAA	C	T	0.0272	0.1874	8	55451193	1014490	0.011	0.0132
rs28631087	LDL cholesterol	C	T	-0.0161901	0.21274	1	235109214	0.0025459	2e-10		AAA	C	T	-0.0034	0.205	1	235109214	1014490	0.0107	0.7486
rs28814720	LDL cholesterol	G	A	0.0121747	0.519766	8	141988687	0.00215073	1.5e-08		AAA	G	A	-0.019	0.5099	8	141988687	788535	0.0104	0.06805
rs28986304	LDL cholesterol	C	T	0.024976	0.122355	6	29566082	0.00317556	3.7e-15		AAA	C	T	0.0009	0.1221	6	29566082	964219	0.0126	0.945
rs34042070	LDL cholesterol	G	C	0.0485227	0.187927	16	72101525	0.00268011	2.9e-73		AAA	G	C	0.0418	0.2032	16	72101525	1033700	0.0101	3.373e-05
rs34265667	LDL cholesterol	A	G	-0.0320529	0.033987	8	41542093	0.00575731	2.6e-08		AAA	A	G	0.0257	0.0311	8	41542093	1023580	0.0236	0.277
rs35081008	LDL cholesterol	T	C	-0.0319102	0.14811	19	58662235	0.00292901	1.2e-27		AAA	T	C	-0.0054	0.1534	19	58662235	1014490	0.0121	0.6526
rs35882350	LDL cholesterol	G	A	0.0139684	0.261067	12	623129	0.00237417	4e-09		AAA	G	A	0.0317	0.2551	12	623129	1033820	0.0095	0.0008837
rs36043200	LDL cholesterol	A	G	-0.0265902	0.516694	17	45629406	0.0020917	5.1e-37		AAA	A	G	0.024	0.4997	17	45629406	799496	0.0102	0.0182
rs3732359	LDL cholesterol	A	G	-0.0173556	0.78012	3	119536429	0.00252038	5.7e-12		AAA	A	G	0.0018	0.7633	3	119536429	1013270	0.0101	0.8613
rs375972689	LDL cholesterol	G	T	0.168281	0.01069	19	45360488	0.0101662	1.5e-61		AAA	G	T	0.1254	0.0163	19	45360488	791826	0.0424	0.003127
rs3780181	LDL cholesterol	G	A	-0.0278983	0.067627	9	2640759	0.00418323	2.6e-11		AAA	G	A	-0.04	0.0693	9	2640759	1014490	0.0173	0.02077
rs3822855	LDL cholesterol	T	G	0.0178418	0.40166	6	116316882	0.00212447	4.5e-17		AAA	T	G	0.0118	0.4167	6	116316882	1033800	0.0083	0.155
rs41279720	LDL cholesterol	T	C	0.0360663	0.02792	1	109816189	0.00643853	2.1e-08		AAA	T	C	0.0775	0.0242	1	109816189	1002220	0.0327	0.01787
rs4148826	LDL cholesterol	C	T	-0.0157917	0.18045	7	87074419	0.0027233	6.7e-09		AAA	C	T	-0.0032	0.1795	7	87074419	564105	0.0119	0.7853
rs4307732	LDL cholesterol	A	G	0.0448315	0.105876	11	126244955	0.0033985	9.8e-40		AAA	A	G	0.0128	0.1112	11	126244955	1014490	0.0137	0.3493
rs438568	LDL cholesterol	G	A	0.0124777	0.609246	20	12958687	0.00213986	5.5e-09		AAA	G	A	0.0275	0.6056	20	12958687	1033810	0.0084	0.001055
rs4661712	LDL cholesterol	A	G	0.0128536	0.593255	1	16493225	0.00211355	1.2e-09		AAA	A	G	0.0049	0.5979	1	16493225	831171	0.0092	0.5979
rs472495	LDL cholesterol	T	G	0.0425743	0.648959	1	55521313	0.00218093	7.3e-85		AAA	T	G	0.0256	0.6389	1	55521313	1014490	0.009	0.004341
rs4738684	LDL cholesterol	G	A	-0.0315439	0.664652	8	59393273	0.00220937	3e-46		AAA	G	A	-0.0121	0.6489	8	59393273	831171	0.0095	0.2029
rs4930163	LDL cholesterol	A	G	0.0174597	0.159456	11	65591348	0.00285203	9.2e-10		AAA	A	G	0.0243	0.1502	11	65591348	1014490	0.0118	0.04022
rs4954192	LDL cholesterol	T	C	0.0146629	0.373474	2	135632981	0.00213654	6.7e-12		AAA	T	C	0.0169	0.4188	2	135632981	553838	0.0097	0.08077
rs531660643	LDL cholesterol	T	G	-0.347874	0.023029	19	45251806	0.00711668	1e-200		AAA	T	G	-0.1006	0.0189	19	45251806	866973	0.0367	0.006145
rs556107	LDL cholesterol	T	C	0.0351712	0.523338	1	234853059	0.00208846	1.2e-63		AAA	T	C	0.0044	0.5232	1	234853059	1014490	0.0089	0.6187
rs55714927	LDL cholesterol	T	C	-0.0264314	0.190364	17	7080316	0.00265551	2.4e-23		AAA	T	C	-0.0302	0.1843	17	7080316	1033810	0.0107	0.004775
rs55831924	LDL cholesterol	T	C	0.0156761	0.361448	8	145031968	0.0021829	6.9e-13		AAA	T	C	0.0164	0.3533	8	145031968	869131	0.0102	0.106
rs55921103	LDL cholesterol	T	G	0.0136486	0.648893	3	69810294	0.00219829	5.3e-10		AAA	T	G	-0.0436	0.6334	3	69810294	1014490	0.0092	2.038e-06
rs56120442	LDL cholesterol	C	G	-0.0419835	0.02633	1	62960289	0.00666542	3e-10		AAA	C	G	0.0089	0.0286	1	62960289	1004220	0.0285	0.7542
rs56130071	LDL cholesterol	C	G	0.0331798	0.216984	7	21598753	0.00253796	4.7e-39		AAA	C	G	0.0302	0.2059	7	21598753	1014490	0.0105	0.004056
rs56236159	LDL cholesterol	G	T	0.0177139	0.13149	2	3636478	0.00307979	8.8e-09		AAA	G	T	-0.0225	0.1377	2	3636478	1033590	0.0121	0.06244
rs597808	LDL cholesterol	G	A	0.0271066	0.515915	12	111973358	0.00209151	2.1e-38		AAA	G	A	-0.0222	0.5083	12	111973358	1003440	0.0087	0.01039
rs6050463	LDL cholesterol	A	G	0.012565	0.492974	20	25208990	0.00208367	1.6e-09		AAA	A	G	0.019	0.4901	20	25208990	1033820	0.0083	0.02147
rs60612724	LDL cholesterol	G	A	0.0323852	0.038647	7	98874892	0.00541912	2.3e-09		AAA	G	A	-0.0236	0.0391	7	98874892	820904	0.0245	0.3352
rs6074012	LDL cholesterol	C	T	0.0116537	0.523914	20	44700166	0.00208962	2.4e-08		AAA	C	T	-0.0479	0.5192	20	44700166	1014490	0.0085	1.68e-08
rs6093446	LDL cholesterol	A	G	0.0221624	0.287806	20	39780932	0.00230365	6.5e-22		AAA	A	G	0.0219	0.2785	20	39780932	1033490	0.0092	0.01692
rs61003864	LDL cholesterol	C	T	0.0155966	0.187128	7	36189798	0.00267616	5.6e-09		AAA	C	T	0.0166	0.1964	7	36189798	1014490	0.0108	0.1233
rs61754230	LDL cholesterol	T	C	0.0430117	0.019784	12	72179446	0.00748441	9.1e-09		AAA	T	C	0.0924	0.0184	12	72179446	1021580	0.0304	0.002331
rs61775180	LDL cholesterol	T	C	-0.0263419	0.420137	1	25793663	0.0021108	9.7e-36		AAA	T	C	0.0129	0.4302	1	25793663	831171	0.0092	0.1599
rs61988556	LDL cholesterol	C	T	-0.0224158	0.086142	14	73439258	0.00372109	1.7e-09		AAA	C	T	0.0303	0.0835	14	73439258	1033850	0.0147	0.03871
rs62033400	LDL cholesterol	G	A	-0.0144167	0.394662	16	53811788	0.00213447	1.4e-11		AAA	G	A	0.006	0.3991	16	53811788	1033810	0.0083	0.4688
rs62119267	LDL cholesterol	C	A	-0.250807	0.022427	19	45134682	0.00712868	1e-200		AAA	C	A	0.0096	0.0212	19	45134682	1023480	0.0287	0.7371
rs62122481	LDL cholesterol	A	C	0.065847	0.376939	2	21216815	0.00215559	1e-200		AAA	A	C	0.0233	0.3517	2	21216815	1014490	0.009	0.009706
rs62131701	LDL cholesterol	G	A	0.0338462	0.073068	2	21565003	0.0040138	3.4e-17		AAA	G	A	0.0396	0.0595	2	21565003	1004220	0.02	0.04757
rs6475606	LDL cholesterol	T	C	-0.0202689	0.48447	9	22081850	0.00208367	2.3e-22		AAA	T	C	0.1661	0.4816	9	22081850	1032620	0.0083	2.72e-89
rs6495122	LDL cholesterol	C	A	0.0143852	0.591279	15	75125645	0.00211976	1.2e-11		AAA	C	A	0.0247	0.5731	15	75125645	1033820	0.0082	0.002657
rs6544713	LDL cholesterol	C	T	-0.0537152	0.676864	2	44073881	0.00222274	5e-129		AAA	C	T	-0.0386	0.6821	2	44073881	850505	0.009	1.913e-05
rs6560499	LDL cholesterol	A	G	-0.0122028	0.576007	9	78730766	0.00212189	8.9e-09		AAA	A	G	-0.0133	0.5669	9	78730766	1014490	0.0087	0.1293
rs6573971	LDL cholesterol	A	G	-0.0132318	0.555378	14	71011469	0.00211984	4.3e-10		AAA	A	G	-0.0021	0.558	14	71011469	831171	0.0093	0.82
rs6602912	LDL cholesterol	G	T	0.0221997	0.284854	13	114546549	0.00231001	7.2e-22		AAA	G	T	0.0135	0.2758	13	114546549	1014490	0.0098	0.167
rs6657811	LDL cholesterol	T	A	-0.0952167	0.129926	1	109807283	0.00309924	1e-200		AAA	T	A	-0.1104	0.1244	1	109807283	1013710	0.0135	2.32e-16
rs6667939	LDL cholesterol	T	C	0.0153061	0.71867	1	198994619	0.00232969	5e-11		AAA	T	C	-0.0264	0.6891	1	198994619	338154	0.0129	0.04055
rs6689611	LDL cholesterol	A	G	-0.0969109	0.012372	1	109831268	0.00954467	3.2e-24		AAA	A	G	-0.0829	0.0136	1	109831268	820904	0.0403	0.03957
rs6709904	LDL cholesterol	G	A	-0.043441	0.112585	2	44080324	0.00329601	1.1e-39		AAA	G	A	-0.0115	0.1122	2	44080324	1033720	0.013	0.3761
rs6874202	LDL cholesterol	C	T	0.032331	0.634269	5	156391628	0.00216292	1.6e-50		AAA	C	T	0.0264	0.6286	5	156391628	1033830	0.0085	0.001781
rs6940814	LDL cholesterol	G	A	-0.0127161	0.587566	6	42924932	0.00211601	1.9e-09		AAA	G	A	-0.0181	0.5798	6	42924932	1014490	0.0087	0.03744
rs7108486	LDL cholesterol	C	T	-0.0386029	0.023721	11	5677158	0.00692024	2.4e-08		AAA	C	T	-0.0334	0.0246	11	5677158	1023270	0.0278	0.2296
rs71205205	LDL cholesterol	A	C	0.0454598	0.11784	6	32667488	0.00324888	1.7e-44		AAA	A	C	-0.0083	0.113	6	32667488	435826	0.016	0.6021
rs71311871	LDL cholesterol	G	A	-0.0283073	0.083052	3	58420613	0.00378458	7.5e-14		AAA	G	A	-0.049	0.0835	3	58420613	1033780	0.0149	0.001021
rs7202323	LDL cholesterol	G	T	-0.0255365	0.229741	16	72217113	0.00247732	6.5e-25		AAA	G	T	0.0201	0.2293	16	72217113	1033620	0.0098	0.04076
rs7241918	LDL cholesterol	T	G	0.0157471	0.82411	18	47160953	0.00274939	1e-08		AAA	T	G	-0.0099	0.8308	18	47160953	1033840	0.0108	0.36
rs7250652	LDL cholesterol	G	A	0.016716	0.443277	19	11302606	0.00208789	1.2e-15		AAA	G	A	0.0064	0.432	19	11302606	1033490	0.0084	0.4404
rs72631343	LDL cholesterol	G	C	-0.0292893	0.128894	17	67191270	0.00311032	4.6e-21		AAA	G	C	-0.0212	0.1345	17	67191270	1014490	0.0126	0.09247
rs72911393	LDL cholesterol	T	C	-0.0182619	0.147618	17	76391005	0.00294119	5.3e-10		AAA	T	C	-0.0207	0.1477	17	76391005	1033830	0.0115	0.07174
rs73025516	LDL cholesterol	G	A	-0.0311673	0.044523	6	160520806	0.00505225	6.9e-10		AAA	G	A	-0.0167	0.0406	6	160520806	1023220	0.022	0.4485
rs7562734	LDL cholesterol	C	G	-0.0201126	0.322299	2	63047973	0.00222879	1.8e-19		AAA	C	G	-0.0074	0.3227	2	63047973	1014490	0.0094	0.4313
rs7569317	LDL cholesterol	C	T	0.017881	0.530638	2	203527979	0.00208232	8.9e-18		AAA	C	T	0.0326	0.5203	2	203527979	1014490	0.0086	0.0001439
rs76127343	LDL cholesterol	T	C	0.0309473	0.04172	19	11065457	0.00517495	2.2e-09		AAA	T	C	0.0362	0.0393	19	11065457	1023580	0.0223	0.1047
rs76186504	LDL cholesterol	T	C	-0.0868989	0.025032	1	109840169	0.00664922	4.9e-39		AAA	T	C	-0.1095	0.0267	1	109840169	1022360	0.0269	4.799e-05
rs76468627	LDL cholesterol	T	C	-0.0217346	0.07587	10	116033892	0.00394926	3.7e-08		AAA	T	C	0.0071	0.0727	10	116033892	1014490	0.0171	0.6776
rs7734476	LDL cholesterol	A	G	0.0187595	0.550077	5	122848876	0.00209401	3.3e-19		AAA	A	G	0.011	0.5491	5	122848876	850435	0.0086	0.204
rs7746081	LDL cholesterol	A	G	-0.0234725	0.304113	6	16126934	0.00226701	4e-25		AAA	A	G	-0.0051	0.322	6	16126934	1014490	0.0092	0.5827
rs77542162	LDL cholesterol	G	A	0.128484	0.022495	17	67081278	0.0070401	2.1e-74		AAA	G	A	0.1459	0.0214	17	67081278	1023570	0.0293	6.11e-07
rs7776054	LDL cholesterol	G	A	-0.0162316	0.261313	6	135418916	0.00237493	8.2e-12		AAA	G	A	-0.0344	0.2575	6	135418916	1032250	0.0094	0.0002529
rs77960347	LDL cholesterol	G	A	0.0706209	0.013351	18	47109955	0.00908667	7.7e-15		AAA	G	A	-0.1157	0.0129	18	47109955	840269	0.0392	0.003142
rs79220007	LDL cholesterol	C	T	-0.057338	0.076135	6	26098474	0.00392142	2e-48		AAA	C	T	0.0013	0.0656	6	26098474	1033800	0.0166	0.938
rs79828839	LDL cholesterol	T	C	0.0144987	0.198784	10	52352431	0.00261498	2.9e-08		AAA	T	C	0.0111	0.1892	10	52352431	1014490	0.0108	0.3038
rs8107974	LDL cholesterol	T	A	-0.105058	0.075765	19	19388500	0.00391919	2.7e-158		AAA	T	A	-0.0528	0.0777	19	19388500	1033750	0.0155	0.0006769
rs869412	LDL cholesterol	C	T	-0.0142314	0.225684	7	1074134	0.00250093	1.3e-08		AAA	C	T	-0.0191	0.2178	7	1074134	1014490	0.0104	0.06695
rs880315	LDL cholesterol	C	T	-0.0152225	0.34024	1	10796866	0.00220678	5.3e-12		AAA	C	T	0.0305	0.3472	1	10796866	831171	0.0093	0.001086
rs9289196	LDL cholesterol	C	T	0.0173702	0.173786	3	122268506	0.00275673	3e-10		AAA	C	T	0.0207	0.1689	3	122268506	1014490	0.0117	0.07556
rs935168	LDL cholesterol	A	G	0.0129107	0.65453	2	26914787	0.00219197	3.9e-09		AAA	A	G	-0.0157	0.6512	2	26914787	1013710	0.0089	0.07841
rs9496567	LDL cholesterol	A	G	-0.0174316	0.243458	6	100602753	0.00243272	7.8e-13		AAA	A	G	-0.0073	0.2472	6	100602753	1014490	0.0102	0.4699
rs960596	LDL cholesterol	T	C	0.0135068	0.33932	22	41393520	0.00221758	1.1e-09		AAA	T	C	0.008	0.3452	22	41393520	1014490	0.0092	0.3837
rs964184	LDL cholesterol	C	G	-0.0575823	0.866409	11	116648917	0.00306356	8.2e-79		AAA	C	G	-0.1415	0.8606	11	116648917	1032630	0.0114	2.73e-35
rs9832727	LDL cholesterol	G	C	-0.0147604	0.339636	3	142649110	0.00220388	2.1e-11		AAA	G	C	0.0109	0.3358	3	142649110	849186	0.0091	0.2321
rs9834932	LDL cholesterol	G	A	-0.0322172	0.08883	3	32535382	0.00366408	1.5e-18		AAA	G	A	-0.0146	0.0863	3	32535382	850480	0.0155	0.3443
rs9884390	LDL cholesterol	C	T	0.0251489	0.234121	4	69373407	0.00249163	5.9e-24		AAA	C	T	0.0053	0.2252	4	69373407	1012490	0.0103	0.6094
rs9894946	LDL cholesterol	G	A	-0.0173333	0.841112	17	7571080	0.00290132	2.3e-09		AAA	G	A	0.0034	0.8323	17	7571080	1014490	0.012	0.7764
rs9929977	LDL cholesterol	A	T	0.0167269	0.369846	16	71639053	0.00216129	1e-14		AAA	A	T	-0.0164	0.3578	16	71639053	877246	0.0097	0.08978
rs9987289	LDL cholesterol	G	A	0.0453824	0.908808	8	9183358	0.00362169	5.1e-36		AAA	G	A	-0.0296	0.9115	8	9183358	1033840	0.0143	0.03807
rs1009360	triglycerides	C	T	-0.0184832	0.41859	2	65276049	0.00200785	3.4e-20		AAA	C	T	-0.004	0.4298	2	65276049	1014490	0.0088	0.6448
rs10152471	triglycerides	A	G	-0.0135209	0.388656	15	101890913	0.00204778	4e-11		AAA	A	G	0.0176	0.3949	15	101890913	1014490	0.0091	0.05407
rs10172544	triglycerides	A	C	-0.0112291	0.408707	2	85788270	0.0020155	2.5e-08		AAA	A	C	0.0131	0.4021	2	85788270	1032630	0.0083	0.115
rs10277582	triglycerides	T	C	-0.0173714	0.118591	7	17284989	0.00308015	1.7e-08		AAA	T	C	-0.0139	0.1091	7	17284989	1014490	0.0139	0.3177
rs1037117	triglycerides	A	G	0.0172213	0.254798	15	102068658	0.00229153	5.7e-14		AAA	A	G	-0.0124	0.2515	15	102068658	1014490	0.0101	0.2189
rs1043897	triglycerides	T	G	-0.014664	0.415585	1	230416399	0.00201517	3.4e-13		AAA	T	G	-0.0139	0.4066	1	230416399	1013270	0.0088	0.113
rs1044808	triglycerides	C	G	-0.0247492	0.081237	1	149871905	0.00362188	8.3e-12		AAA	C	G	0.0247	0.0778	1	149871905	1033060	0.0152	0.1052
rs1045241	triglycerides	T	C	-0.0206988	0.270943	5	118729286	0.00224699	3.2e-20		AAA	T	C	-0.0012	0.2736	5	118729286	1014490	0.0097	0.9052
rs10513688	triglycerides	A	G	0.0247828	0.097403	3	170727218	0.00334924	1.4e-13		AAA	A	G	0.037	0.1014	3	170727218	1033850	0.0134	0.005719
rs10750766	triglycerides	A	C	0.0193855	0.709959	11	65473798	0.00218742	7.8e-19		AAA	A	C	-0.0041	0.7078	11	65473798	1014490	0.0094	0.6634
rs10773000	triglycerides	T	G	-0.0149294	0.332276	12	123736084	0.0021148	1.7e-12		AAA	T	G	-0.0039	0.3347	12	123736084	1033630	0.0087	0.6535
rs10773049	triglycerides	C	T	-0.0290398	0.39535	12	124506631	0.00203691	4.1e-46		AAA	C	T	-0.002	0.4008	12	124506631	1014490	0.0087	0.8158
rs10775406	triglycerides	G	A	0.0206571	0.759694	17	46197755	0.00232578	6.6e-19		AAA	G	A	-0.0118	0.7436	17	46197755	1033680	0.0094	0.2108
rs1077835	triglycerides	G	A	0.0473668	0.220459	15	58723426	0.00240452	2.2e-86		AAA	G	A	-0.0239	0.2146	15	58723426	1033610	0.01	0.01744
rs10797119	triglycerides	C	T	0.0157113	0.536622	9	92202495	0.00200465	4.6e-15		AAA	C	T	-0.0043	0.5309	9	92202495	1014490	0.0087	0.6225
rs10811662	triglycerides	A	G	-0.0154098	0.173212	9	22134253	0.0026291	4.6e-09		AAA	A	G	0.0326	0.1726	9	22134253	1033830	0.0107	0.002422
rs10883026	triglycerides	T	C	-0.0144604	0.521569	10	99793865	0.00200472	5.5e-13		AAA	T	C	-0.0021	0.512	10	99793865	1014490	0.009	0.8117
rs10899490	triglycerides	T	C	-0.0170082	0.161369	11	78105879	0.00269347	2.7e-10		AAA	T	C	-0.0344	0.1632	11	78105879	1033620	0.0112	0.002029
rs11000468	triglycerides	T	C	-0.0148544	0.255269	10	74711376	0.00231748	1.5e-10		AAA	T	C	-0.0175	0.254	10	74711376	831171	0.0111	0.115
rs11030107	triglycerides	G	A	0.0160418	0.260757	11	27694835	0.00225693	1.2e-12		AAA	G	A	0.0228	0.2526	11	27694835	1033720	0.0094	0.01549
rs11078597	triglycerides	C	T	0.0191708	0.186613	17	1618363	0.0025513	5.7e-14		AAA	C	T	0.0184	0.1861	17	1618363	1033840	0.0105	0.08012
rs11100083	triglycerides	C	T	-0.0160248	0.226214	4	157682598	0.00237585	1.5e-11		AAA	C	T	-0.0181	0.2285	4	157682598	1014490	0.0103	0.07894
rs11118310	triglycerides	T	A	0.0193178	0.593476	1	219637671	0.00202011	1.1e-21		AAA	T	A	-0.0068	0.5988	1	219637671	1033760	0.0084	0.4221
rs11122450	triglycerides	G	T	-0.0481745	0.611733	1	230301811	0.0020373	1.3e-123		AAA	G	T	-0.0445	0.6038	1	230301811	1032410	0.0084	1.07e-07
rs111500536	triglycerides	A	G	-0.0419011	0.056946	19	8425558	0.00429302	1.7e-22		AAA	A	G	-0.0367	0.0619	19	8425558	1014490	0.019	0.05404
rs11185542	triglycerides	C	G	-0.0126395	0.727914	3	196187927	0.00223848	1.6e-08		AAA	C	G	-0.0303	0.7244	3	196187927	1014490	0.0097	0.001736
rs111868034	triglycerides	T	A	-0.0156894	0.193002	19	48462538	0.00258938	1.4e-09		AAA	T	A	-0.0145	0.1874	19	48462538	407789	0.0143	0.3094
rs11187019	triglycerides	G	A	-0.0116437	0.550621	10	94248310	0.00200546	6.4e-09		AAA	G	A	0.0026	0.5489	10	94248310	1014490	0.0088	0.7716
rs11206374	triglycerides	A	G	0.0250232	0.224815	1	40048009	0.00237577	6.1e-26		AAA	A	G	0.0281	0.2314	1	40048009	1033730	0.0096	0.003429
rs112259268	triglycerides	A	C	0.139849	0.028291	17	41874745	0.00601368	1.3e-119		AAA	A	C	0.0798	0.0295	17	41874745	1021470	0.0249	0.001367
rs112381903	triglycerides	T	A	0.0231649	0.06731	17	41388250	0.00400864	7.5e-09		AAA	T	A	-0.0047	0.0643	17	41388250	1004220	0.0198	0.8133
rs11240358	triglycerides	A	G	0.0135651	0.394026	1	205070573	0.00202953	2.3e-11		AAA	A	G	0.0119	0.3939	1	205070573	1014490	0.0087	0.1744
rs1133400	triglycerides	G	A	0.0137462	0.219923	10	134459388	0.00239759	9.8e-09		AAA	G	A	0.0115	0.2112	10	134459388	1013270	0.0105	0.2746
rs113344423	triglycerides	A	G	0.0434468	0.060177	10	95316037	0.00428926	4.1e-24		AAA	A	G	-0.0073	0.0673	10	95316037	1014490	0.0174	0.6738
rs114165349	triglycerides	C	G	0.0818126	0.023157	1	27021913	0.00663594	6.3e-35		AAA	C	G	0.1178	0.0237	1	27021913	1023300	0.0279	2.359e-05
rs114536010	triglycerides	T	C	0.0769857	0.026059	19	45400725	0.00625573	8.4e-35		AAA	T	C	0.1445	0.0248	19	45400725	1023480	0.0267	6.52e-08
rs11637681	triglycerides	G	A	0.0125866	0.276291	15	40387971	0.00224251	2e-08		AAA	G	A	-0.0187	0.2625	15	40387971	1014490	0.0099	0.05984
rs11664106	triglycerides	T	A	-0.0125831	0.374102	18	2846812	0.00210816	2.4e-09		AAA	T	A	-0.0047	0.357	18	2846812	820904	0.0102	0.6468
rs116843064	triglycerides	A	G	-0.226505	0.019327	19	8429323	0.00721009	1e-200		AAA	A	G	-0.1395	0.0221	19	8429323	1022360	0.0321	1.382e-05
rs117233107	triglycerides	A	G	-0.0732317	0.015176	12	4328521	0.0086122	1.8e-17		AAA	A	G	0.0244	0.0182	12	4328521	1004220	0.0354	0.4907
rs117287238	triglycerides	A	G	-0.0394324	0.028185	11	15090794	0.00614684	1.4e-10		AAA	A	G	-0.012	0.0256	11	15090794	1004220	0.0307	0.6963
rs117291242	triglycerides	T	C	0.0297851	0.036536	11	380315	0.00528225	1.7e-08		AAA	T	C	0.0464	0.0355	11	380315	1021580	0.0235	0.04809
rs11878235	triglycerides	A	G	-0.012703	0.593373	19	7976698	0.00204257	5e-10		AAA	A	G	-0.0052	0.5689	19	7976698	1012490	0.0091	0.5671
rs11904650	triglycerides	G	A	0.0410641	0.020999	2	119745127	0.00692419	3e-09		AAA	G	A	0.0244	0.0259	2	119745127	1023210	0.027	0.3672
rs11980456	triglycerides	A	G	0.0123903	0.291468	7	29319249	0.00221234	2.1e-08		AAA	A	G	0.0124	0.2916	7	29319249	564105	0.0105	0.2358
rs12052128	triglycerides	G	A	-0.0179312	0.657263	19	49270738	0.00210153	1.4e-17		AAA	G	A	-0.0031	0.6558	19	49270738	829172	0.01	0.7581
rs12151142	triglycerides	C	T	0.0162101	0.444479	19	56086584	0.00200482	6.2e-16		AAA	C	T	0.0188	0.4421	19	56086584	1014490	0.0088	0.03389
rs12185242	triglycerides	C	A	0.0175265	0.454836	17	47407071	0.00199898	1.8e-18		AAA	C	A	0.0043	0.4575	17	47407071	831171	0.009	0.6333
rs12424054	triglycerides	A	G	0.0191212	0.232437	12	107186747	0.00235346	4.5e-16		AAA	A	G	-0.0099	0.2213	12	107186747	850306	0.0103	0.3374
rs12440800	triglycerides	T	A	0.0161	0.255149	15	61960302	0.00229294	2.2e-12		AAA	T	A	-0.0051	0.263	15	61960302	1014490	0.0098	0.6041
rs12446515	triglycerides	T	C	-0.0334207	0.322889	16	56987015	0.00213589	3.5e-55		AAA	T	C	-0.0707	0.3182	16	56987015	1033490	0.0088	1.16e-15
rs12475332	triglycerides	G	T	-0.0140007	0.260988	2	227232047	0.00225386	5.2e-10		AAA	G	T	-0.0156	0.2605	2	227232047	1014490	0.0098	0.1106
rs12504746	triglycerides	T	C	-0.0152674	0.192857	4	39646631	0.00252148	1.4e-09		AAA	T	C	-0.0011	0.1917	4	39646631	1033610	0.0104	0.9187
rs12530679	triglycerides	G	A	-0.0121299	0.48466	7	106632113	0.00201682	1.8e-09		AAA	G	A	-0.0028	0.4717	7	106632113	1014490	0.0089	0.7568
rs12546096	triglycerides	G	A	0.0278972	0.252369	8	126628841	0.00230982	1.4e-33		AAA	G	A	0.0161	0.2471	8	126628841	1014490	0.0105	0.1258
rs12880341	triglycerides	C	T	0.0209696	0.159023	14	64236191	0.00273647	1.8e-14		AAA	C	T	0.0065	0.1619	14	64236191	869131	0.0132	0.6245
rs12902047	triglycerides	C	A	-0.0129253	0.313907	15	41915522	0.00214533	1.7e-09		AAA	C	A	-0.0367	0.3082	15	41915522	1014490	0.0095	0.0001163
rs1292065	triglycerides	G	C	-0.0139237	0.709244	17	57906288	0.00218669	1.9e-10		AAA	G	C	0.0493	0.6943	17	57906288	1033020	0.009	4.95e-08
rs12926107	triglycerides	G	A	0.0126364	0.454903	16	88004092	0.0020014	2.7e-10		AAA	G	A	-0.017	0.4216	16	88004092	1014490	0.0091	0.06144
rs12928099	triglycerides	A	C	-0.0282116	0.296442	16	15150505	0.00218133	2.9e-38		AAA	A	C	-0.0084	0.2933	16	15150505	1033750	0.009	0.354
rs12948505	triglycerides	T	C	0.0138887	0.194119	17	464962	0.00251214	3.2e-08		AAA	T	C	-0.0016	0.1937	17	464962	1014490	0.0109	0.8846
rs13066793	triglycerides	G	A	-0.0224583	0.090095	3	87037543	0.00347278	1e-10		AAA	G	A	0.0045	0.0932	3	87037543	1031850	0.0144	0.755
rs13101504	triglycerides	G	T	0.0195598	0.412851	4	69446344	0.00240753	4.5e-16		AAA	G	T	0.0048	0.4123	4	69446344	673550	0.013	0.7105
rs13107325	triglycerides	T	C	0.0300749	0.074905	4	103188709	0.00377743	1.7e-15		AAA	T	C	-0.0125	0.0796	4	103188709	850423	0.0161	0.4367
rs13108218	triglycerides	G	A	-0.0305169	0.614859	4	3443931	0.00205811	9.7e-50		AAA	G	A	-0.0163	0.5961	4	3443931	1014490	0.009	0.07091
rs13118477	triglycerides	A	G	0.0149897	0.392654	4	89704367	0.00203847	1.9e-13		AAA	A	G	-0.0209	0.402	4	89704367	1013710	0.009	0.01985
rs1316753	triglycerides	C	G	-0.0145732	0.394062	5	78531337	0.00202974	7e-13		AAA	C	G	-0.0176	0.3875	5	78531337	1013710	0.0088	0.0455
rs13229300	triglycerides	T	C	-0.0137519	0.273078	7	71386614	0.00223767	8e-10		AAA	T	C	-0.0233	0.2602	7	71386614	831171	0.0105	0.02661
rs13265978	triglycerides	C	T	0.0213535	0.082718	8	116638975	0.00358645	2.6e-09		AAA	C	T	0.0219	0.0799	8	116638975	1021550	0.0154	0.1553
rs13269725	triglycerides	G	A	0.0349878	0.078416	8	72459889	0.0036804	2e-21		AAA	G	A	0.0174	0.0736	8	72459889	1033730	0.0156	0.2641
rs13354321	triglycerides	C	T	-0.0154305	0.409787	5	157925297	0.00201429	1.9e-14		AAA	C	T	-0.0186	0.4011	5	157925297	1033840	0.0085	0.02836
rs13389219	triglycerides	T	C	-0.0376242	0.392551	2	165528876	0.00202704	6.6e-77		AAA	T	C	-0.0179	0.3986	2	165528876	1033700	0.0083	0.0314
rs1340819	triglycerides	C	A	-0.0121655	0.345011	13	29145323	0.00209472	6.3e-09		AAA	C	A	-0.0094	0.3328	13	29145323	1014490	0.0091	0.2982
rs134551	triglycerides	T	C	-0.0116536	0.335438	22	28807625	0.00211111	3.4e-08		AAA	T	C	-0.0212	0.3019	22	28807625	1014490	0.0096	0.02773
rs1347188	triglycerides	G	A	0.0139021	0.245797	4	124743259	0.00231385	1.9e-09		AAA	G	A	-0.0249	0.245	4	124743259	1014490	0.0101	0.01345
rs138191773	triglycerides	A	G	-0.0471717	0.017021	6	72522321	0.00791884	2.6e-09		AAA	A	G	-0.0575	0.0171	6	72522321	1021370	0.0356	0.1061
rs1388942	triglycerides	G	A	-0.0280771	0.092936	8	19621472	0.00340973	1.8e-16		AAA	G	A	-0.0322	0.092	8	19621472	1033750	0.0148	0.02999
rs139386986	triglycerides	T	C	-0.0216903	0.092129	12	34821442	0.0035608	1.1e-09		AAA	T	C	0.0313	0.0849	12	34821442	466860	0.0365	0.3916
rs139974673	triglycerides	C	T	0.143073	0.026131	15	44027885	0.00623867	2.2e-116		AAA	C	T	0.1159	0.0279	15	44027885	1021490	0.0249	3.358e-06
rs140107293	triglycerides	G	A	-0.0227003	0.154707	10	5267191	0.00275296	1.6e-16		AAA	G	A	0.007	0.1543	10	5267191	1031640	0.0114	0.5376
rs140288	triglycerides	A	G	-0.0132623	0.566711	22	24335977	0.00200841	4e-11		AAA	A	G	-0.0104	0.5533	22	24335977	1023410	0.0085	0.2213
rs1420384	triglycerides	T	G	-0.01279	0.66699	2	171583876	0.00210534	1.2e-09		AAA	T	G	-0.017	0.6611	2	171583876	1014490	0.0093	0.0676
rs143076454	triglycerides	A	G	0.0403999	0.018647	16	921179	0.00735364	3.9e-08		AAA	A	G	0.0324	0.0191	16	921179	1021580	0.0309	0.2953
rs145099458	triglycerides	T	C	-0.115425	0.040399	7	73004315	0.00521741	1.9e-108		AAA	T	C	-0.0274	0.0389	7	73004315	856865	0.0283	0.3336
rs148827772	triglycerides	G	A	0.0465516	0.022544	4	110766064	0.00710636	5.7e-11		AAA	G	A	0.0482	0.0242	4	110766064	1002220	0.0352	0.1713
rs149142833	triglycerides	T	C	0.0169358	0.156359	20	32188142	0.00276509	9.1e-10		AAA	T	C	-0.003	0.1448	20	32188142	1012490	0.0127	0.8114
rs1495741	triglycerides	A	G	-0.0375909	0.779419	8	18272881	0.00238193	4.2e-56		AAA	A	G	-0.0119	0.7751	8	18272881	1013710	0.0102	0.2398
rs149778057	triglycerides	C	A	-0.0157568	0.32832	13	31007805	0.0022259	1.5e-12		AAA	C	A	-0.0171	0.3027	13	31007805	338154	0.013	0.1884
rs150423652	triglycerides	T	G	0.285824	0.006675	11	116603816	0.0122924	1.4e-119		AAA	T	G	0.1848	0.007	11	116603816	793271	0.0581	0.001479
rs150460588	triglycerides	C	T	0.0326952	0.044425	15	57023457	0.00484966	1.6e-11		AAA	C	T	0.0081	0.0478	15	57023457	1002220	0.0226	0.7207
rs151235402	triglycerides	T	C	0.0521833	0.015827	20	569164	0.00815144	1.5e-10		AAA	T	C	-0.0155	0.0161	20	569164	1021390	0.0351	0.6593
rs1534696	triglycerides	A	C	-0.0197664	0.541122	7	26397239	0.00199128	3.2e-23		AAA	A	C	-0.0218	0.5486	7	26397239	1033620	0.0084	0.00974
rs1567353	triglycerides	G	C	0.0148202	0.307644	9	1033773	0.00216358	7.4e-12		AAA	G	C	0.0164	0.3083	9	1033773	1014490	0.0094	0.08038
rs1659711	triglycerides	A	C	0.0151799	0.502479	2	27366408	0.00198178	1.9e-14		AAA	A	C	0.0016	0.4991	2	27366408	1014490	0.0085	0.8518
rs17184382	triglycerides	C	A	-0.0219251	0.425367	15	63792486	0.00201039	1.1e-27		AAA	C	A	0.0095	0.4155	15	63792486	1033840	0.0084	0.261
rs17326656	triglycerides	T	G	0.0174394	0.238472	2	48962291	0.00233365	7.8e-14		AAA	T	G	0.0095	0.2285	2	48962291	1014490	0.0103	0.3587
rs174566	triglycerides	G	A	0.0485019	0.34974	11	61592362	0.00207982	2.8e-120		AAA	G	A	-0.0303	0.3413	11	61592362	1033780	0.0086	0.0004306
rs17585887	triglycerides	C	T	-0.0285849	0.591074	6	139835498	0.00201656	1.3e-45		AAA	C	T	-0.0131	0.5806	6	139835498	1033830	0.0083	0.1148
rs1760801	triglycerides	A	G	-0.0202981	0.295768	1	154259650	0.00218442	1.5e-20		AAA	A	G	-0.0151	0.2811	1	154259650	869131	0.0107	0.1606
rs1799831	triglycerides	T	C	0.024506	0.156029	7	44199142	0.00273953	3.7e-19		AAA	T	C	-0.0152	0.1523	7	44199142	1014490	0.012	0.2065
rs1801689	triglycerides	C	A	-0.06613	0.030543	17	64210580	0.00577722	2.4e-30		AAA	C	A	0.0203	0.0305	17	64210580	1021580	0.0243	0.4029
rs1835346	triglycerides	G	A	-0.0391877	0.023874	6	161162290	0.00654659	2.2e-09		AAA	G	A	0.0724	0.021	6	161162290	1023220	0.0293	0.0135
rs184099583	triglycerides	C	T	0.0425191	0.023168	7	72285500	0.00723085	4.1e-09		AAA	C	T	0.0162	0.023	7	72285500	406484	0.0399	0.6837
rs186696265	triglycerides	T	C	-0.104318	0.014693	6	161111700	0.00828522	2.4e-36		AAA	T	C	0.3868	0.0136	6	161111700	838223	0.0341	9.33e-30
rs188247550	triglycerides	T	C	-0.134286	0.013117	19	19396616	0.00913128	5.9e-49		AAA	T	C	-0.0436	0.0108	19	19396616	984103	0.065	0.5024
rs192249	triglycerides	G	C	-0.0137279	0.651188	5	56197514	0.00208903	5e-11		AAA	G	C	0.0018	0.6404	5	56197514	1014490	0.0089	0.8444
rs193735	triglycerides	A	G	0.0329807	0.036665	5	130672958	0.00529922	4.9e-10		AAA	A	G	0.0108	0.0389	5	130672958	1004220	0.0222	0.6259
rs1938566	triglycerides	T	C	-0.0212127	0.834537	1	98478981	0.00267054	2e-15		AAA	T	C	-0.0149	0.8205	1	98478981	1014490	0.0114	0.1904
rs199904900	triglycerides	C	G	-0.0118448	0.320204	6	133793652	0.00213008	2.7e-08		AAA	C	G	-0.0063	0.3205	6	133793652	605220	0.0116	0.5901
rs2043085	triglycerides	C	T	-0.0308028	0.612184	15	58680954	0.00204157	1.9e-51		AAA	C	T	0.0173	0.6192	15	58680954	1033800	0.0084	0.03841
rs2068888	triglycerides	A	G	-0.0318216	0.450732	10	94839642	0.00199589	3.2e-57		AAA	A	G	-0.0333	0.4541	10	94839642	849600	0.0086	0.0001025
rs2070341	triglycerides	T	C	0.0113012	0.60309	14	24545375	0.00203413	2.8e-08		AAA	T	C	-0.0011	0.6187	14	24545375	829172	0.0094	0.9045
rs2071887	triglycerides	A	T	0.016312	0.344804	22	38879010	0.00209671	7.3e-15		AAA	A	T	0.0048	0.3437	22	38879010	831171	0.0096	0.6177
rs2081048	triglycerides	C	T	-0.0139582	0.345256	19	33753166	0.00210395	3.3e-11		AAA	C	T	-0.0127	0.3423	19	33753166	1012490	0.0092	0.1665
rs2081687	triglycerides	C	T	-0.0261379	0.663201	8	59388565	0.00209126	7.6e-36		AAA	C	T	-0.0093	0.6589	8	59388565	1033820	0.0085	0.2759
rs2092203	triglycerides	T	C	0.0136756	0.481154	20	39858545	0.00199323	6.8e-12		AAA	T	C	0.0169	0.4754	20	39858545	1033520	0.0082	0.03989
rs2131311	triglycerides	G	A	-0.0124181	0.714636	1	40435999	0.00222753	2.5e-08		AAA	G	A	-0.0012	0.7129	1	40435999	1014490	0.01	0.9051
rs2131919	triglycerides	G	A	0.0173511	0.164266	9	95283887	0.00268396	1e-10		AAA	G	A	-0.0202	0.1625	9	95283887	1033670	0.0111	0.06911
rs213494	triglycerides	T	C	0.0156106	0.648345	1	54877103	0.00207578	5.5e-14		AAA	T	C	-0.0014	0.6447	1	54877103	1014490	0.0092	0.8756
rs2137557	triglycerides	C	T	0.0117624	0.645612	3	188439236	0.00208003	1.6e-08		AAA	C	T	-0.0125	0.6474	3	188439236	1014490	0.0093	0.1753
rs2141371	triglycerides	A	G	0.0468845	0.695893	2	27860258	0.00221267	1.2e-99		AAA	A	G	0.0106	0.6908	2	27860258	1014490	0.0097	0.2744
rs2187114	triglycerides	A	G	-0.0185151	0.101024	18	70517838	0.00330375	2.1e-08		AAA	A	G	-0.0001	0.1012	18	70517838	840225	0.0161	0.9962
rs2229092	triglycerides	C	A	0.0256807	0.062054	6	31540757	0.00411268	4.3e-10		AAA	C	A	0.0007	0.0632	6	31540757	962215	0.017	0.9651
rs2237029	triglycerides	A	G	-0.0139399	0.601353	4	55535336	0.00204019	8.3e-12		AAA	A	G	-0.0139	0.5883	4	55535336	1014490	0.009	0.1208
rs2240533	triglycerides	C	T	-0.0129897	0.309898	14	71541026	0.00215234	1.6e-09		AAA	C	T	-0.0153	0.3087	14	71541026	1013270	0.0094	0.1026
rs2244278	triglycerides	A	C	-0.0269912	0.120553	9	107661129	0.00306133	1.2e-18		AAA	A	C	-0.004	0.1176	9	107661129	1014490	0.0137	0.7676
rs2267373	triglycerides	T	C	0.0215638	0.580693	22	38600542	0.00202145	1.4e-26		AAA	T	C	0.0168	0.577	22	38600542	1033560	0.0083	0.04357
rs2275852	triglycerides	G	T	0.025198	0.052332	6	29977350	0.00448687	2e-08		AAA	G	T	0.027	0.0596	6	29977350	624581	0.0208	0.1945
rs2276853	triglycerides	A	G	0.0111258	0.59607	3	47282303	0.00202312	3.8e-08		AAA	A	G	-0.0141	0.5922	3	47282303	1033840	0.0083	0.08669
rs2302263	triglycerides	T	C	0.0436112	0.088863	11	64021821	0.00349051	8e-36		AAA	T	C	0.0346	0.0972	11	64021821	1014490	0.0146	0.01811
rs2304969	triglycerides	T	G	-0.0161469	0.144932	17	4692559	0.0028501	1.5e-08		AAA	T	G	0.0104	0.1481	17	4692559	1012490	0.0124	0.4004
rs2382825	triglycerides	T	C	-0.0134774	0.622954	2	219184275	0.00204919	4.8e-11		AAA	T	C	-0.0099	0.6152	2	219184275	886963	0.0094	0.2937
rs2407278	triglycerides	G	A	-0.0339449	0.030154	8	37399290	0.00581961	5.4e-09		AAA	G	A	0.0015	0.0348	8	37399290	1023430	0.0258	0.9534
rs2487294	triglycerides	T	G	0.0183191	0.723477	10	113937941	0.00222084	1.6e-16		AAA	T	G	0.0326	0.7009	10	113937941	850416	0.0096	0.0006555
rs2519093	triglycerides	T	C	-0.021158	0.184548	9	136141870	0.00256189	1.5e-16		AAA	T	C	0.0206	0.1934	9	136141870	1032970	0.0103	0.0459
rs2691553	triglycerides	A	G	0.0140801	0.51063	7	17826282	0.00198597	1.3e-12		AAA	A	G	0.031	0.508	7	17826282	1014490	0.0087	0.0003444
rs2702544	triglycerides	G	A	0.0116368	0.658163	4	15120587	0.00209865	2.9e-08		AAA	G	A	-0.0038	0.6456	4	15120587	1014490	0.0091	0.679
rs275184	triglycerides	G	T	-0.0173487	0.162051	15	39444679	0.00275263	2.9e-10		AAA	G	T	0.0094	0.1627	15	39444679	1014490	0.0119	0.4261
rs2773469	triglycerides	G	A	-0.0188717	0.733286	10	115798895	0.00225426	5.7e-17		AAA	G	A	0.0185	0.7233	10	115798895	1014490	0.0097	0.05679
rs278981	triglycerides	C	T	0.0125871	0.758155	4	40428010	0.00229058	3.9e-08		AAA	C	T	0.0002	0.7625	4	40428010	848958	0.011	0.9852
rs2811964	triglycerides	G	A	0.0196101	0.906954	1	23824703	0.00344879	1.3e-08		AAA	G	A	-0.0141	0.9022	1	23824703	1014490	0.0152	0.3544
rs2812208	triglycerides	C	G	-0.048426	0.02089	13	50707087	0.00696323	3.5e-12		AAA	C	G	-0.0521	0.0246	13	50707087	756199	0.0296	0.07839
rs28383314	triglycerides	C	T	0.0379005	0.624109	6	32587213	0.00204671	1.5e-76		AAA	C	T	-0.0204	0.6234	6	32587213	1031840	0.0086	0.01809
rs28439112	triglycerides	A	T	0.0126014	0.255528	8	64664690	0.00226754	2.7e-08		AAA	A	T	-0.0003	0.2517	8	64664690	1014490	0.0098	0.9777
rs28577186	triglycerides	A	G	-0.0163428	0.664571	16	4488191	0.00211672	1.2e-14		AAA	A	G	-0.0113	0.6644	16	4488191	1014490	0.0094	0.2312
rs28752924	triglycerides	C	T	0.0265556	0.445662	6	31303922	0.00205701	4e-38		AAA	C	T	-0.0178	0.4056	6	31303922	143717	0.0241	0.4612
rs2925979	triglycerides	C	T	-0.0322092	0.699976	16	81534790	0.00217095	8.5e-50		AAA	C	T	0.0006	0.7003	16	81534790	1033750	0.0089	0.9422
rs2937124	triglycerides	T	C	-0.0182561	0.362769	16	69862109	0.00212336	8.1e-18		AAA	T	C	-0.0355	0.3754	16	69862109	1014490	0.0091	9.325e-05
rs2943645	triglycerides	T	C	0.0402918	0.646594	2	227099180	0.00207151	2.9e-84		AAA	T	C	0.0424	0.6411	2	227099180	1033840	0.0085	5.82e-07
rs2983896	triglycerides	A	G	0.0137912	0.21474	6	97029871	0.00242177	1.2e-08		AAA	A	G	-0.0118	0.2184	6	97029871	1014490	0.0108	0.2735
rs3103310	triglycerides	G	A	0.0202549	0.241785	3	12473045	0.00236652	1.1e-17		AAA	G	A	0.0013	0.2325	3	12473045	1014490	0.0104	0.9005
rs320369	triglycerides	G	A	-0.0125327	0.683292	1	118143517	0.00214567	5.2e-09		AAA	G	A	0.0068	0.6819	1	118143517	1014490	0.0095	0.4749
rs325485	triglycerides	G	A	-0.0117435	0.602889	5	103995368	0.00204042	8.6e-09		AAA	G	A	-0.0083	0.6034	5	103995368	1014490	0.0089	0.3471
rs326222	triglycerides	C	T	0.0252203	0.697957	11	47259668	0.00215698	1.4e-31		AAA	C	T	-0.0159	0.6924	11	47259668	1033590	0.0089	0.07243
rs34682685	triglycerides	A	G	0.0337428	0.104198	16	72096227	0.00326987	5.8e-25		AAA	A	G	0.0377	0.1023	16	72096227	1014490	0.014	0.007113
rs35763453	triglycerides	C	T	0.02845	0.058647	12	46215895	0.00435137	6.2e-11		AAA	C	T	-0.0092	0.054	12	46215895	1004220	0.0201	0.6463
rs36043408	triglycerides	A	G	-0.0128072	0.502153	1	203511492	0.00198554	1.1e-10		AAA	A	G	-0.0127	0.4898	1	203511492	831171	0.0091	0.1641
rs369599	triglycerides	T	C	-0.0225747	0.305647	19	45379336	0.00216311	1.7e-25		AAA	T	C	-0.0129	0.2948	19	45379336	831171	0.0101	0.1998
rs3731696	triglycerides	G	A	0.0218939	0.121188	2	203431804	0.00303176	5.1e-13		AAA	G	A	0.0144	0.1191	2	203431804	1031820	0.0126	0.252
rs3739095	triglycerides	A	G	-0.061838	0.436474	2	27556721	0.00199711	1e-200		AAA	A	G	0.0036	0.4319	2	27556721	1032560	0.0083	0.6688
rs37538	triglycerides	C	G	-0.0143974	0.601553	5	57610069	0.00203746	1.6e-12		AAA	C	G	0.015	0.5945	5	57610069	1014490	0.0089	0.09316
rs3758413	triglycerides	C	T	0.0111232	0.417724	10	17268839	0.00201767	3.5e-08		AAA	C	T	-0.0099	0.4216	10	17268839	1014490	0.0086	0.2524
rs3775228	triglycerides	T	C	0.0338197	0.399717	4	87985166	0.00203602	5.8e-62		AAA	T	C	0.0088	0.3911	4	87985166	1014490	0.0088	0.3178
rs3814883	triglycerides	T	C	0.0148926	0.482498	16	29994922	0.00199657	8.7e-14		AAA	T	C	-0.0086	0.4714	16	29994922	1014490	0.0088	0.3245
rs38189	triglycerides	T	A	-0.0153164	0.634401	7	15903403	0.0020629	1.1e-13		AAA	T	A	-0.0078	0.6256	7	15903403	1014490	0.0089	0.3765
rs3820897	triglycerides	C	T	0.0197269	0.819861	2	3642361	0.00260304	3.5e-14		AAA	C	T	0.0226	0.8078	2	3642361	1012490	0.0113	0.04592
rs3936511	triglycerides	G	A	0.0461274	0.19191	5	55860781	0.00252163	9.5e-75		AAA	G	A	0.0069	0.1838	5	55860781	1033720	0.0106	0.5107
rs394872	triglycerides	T	C	0.0111807	0.536237	21	46582100	0.00200285	2.4e-08		AAA	T	C	0.0109	0.5282	21	46582100	1015300	0.0087	0.2109
rs3974807	triglycerides	T	C	0.0159776	0.189267	11	49161967	0.00253125	2.8e-10		AAA	T	C	-0.0013	0.1825	11	49161967	1014490	0.0111	0.909
rs4128205	triglycerides	C	A	0.0115011	0.509173	2	165467068	0.00199472	8.1e-09		AAA	C	A	-0.0016	0.4911	2	165467068	1014490	0.0087	0.8542
rs4134963	triglycerides	T	C	-0.0189544	0.189878	6	20486798	0.00254235	9e-14		AAA	T	C	0.0073	0.1846	6	20486798	1014490	0.0111	0.5086
rs41785	triglycerides	A	C	-0.0150445	0.417487	7	116486020	0.00201492	8.2e-14		AAA	A	C	0.0119	0.4123	7	116486020	1014490	0.0087	0.1686
rs42124	triglycerides	A	G	0.074742	0.029175	7	72832340	0.00585895	2.9e-37		AAA	A	G	0.0463	0.0248	7	72832340	1021590	0.0287	0.1065
rs4253750	triglycerides	C	T	0.0177576	0.214455	22	46613852	0.00243701	3.2e-13		AAA	C	T	0.0439	0.2163	22	46613852	1014490	0.0105	2.975e-05
rs4382584	triglycerides	A	G	0.0129432	0.274334	9	139386138	0.00223541	7e-09		AAA	A	G	-0.0182	0.2695	9	139386138	1033480	0.0094	0.05164
rs4471666	triglycerides	G	T	-0.022461	0.069488	16	85198965	0.00396699	1.5e-08		AAA	G	T	-0.0031	0.0737	16	85198965	1014490	0.0172	0.8568
rs45445495	triglycerides	A	C	0.0289415	0.049449	17	42343701	0.00474749	1.1e-09		AAA	A	C	0.0034	0.0455	17	42343701	1003000	0.0217	0.8767
rs4662414	triglycerides	G	A	-0.0120574	0.446608	2	145818432	0.0019918	1.4e-09		AAA	G	A	0.0194	0.444	2	145818432	1033570	0.0082	0.01825
rs4675812	triglycerides	A	G	-0.0142305	0.587882	2	242395674	0.00201176	1.5e-12		AAA	A	G	-0.0182	0.5862	2	242395674	1033760	0.0083	0.02762
rs4731701	triglycerides	T	C	-0.0325803	0.493088	7	130430930	0.00198921	2.7e-60		AAA	T	C	-0.0104	0.4848	7	130430930	1014490	0.0086	0.2272
rs4760254	triglycerides	C	G	-0.0281414	0.23908	12	57766392	0.00232488	1e-33		AAA	C	G	-0.0465	0.2346	12	57766392	766633	0.0099	2.639e-06
rs4761234	triglycerides	C	T	-0.0140236	0.484365	12	69732105	0.00199376	2e-12		AAA	C	T	-0.0223	0.4611	12	69732105	1014490	0.0088	0.01109
rs4765148	triglycerides	T	G	-0.0251537	0.312686	12	124478637	0.0021456	9.7e-32		AAA	T	G	-0.029	0.3141	12	124478637	1014490	0.0093	0.001787
rs4804101	triglycerides	T	G	0.0193079	0.439008	19	7220745	0.00200724	6.6e-22		AAA	T	G	-0.003	0.4311	19	7220745	1014490	0.0088	0.7333
rs495033	triglycerides	T	C	-0.0387684	0.927077	11	116352622	0.00380845	2.4e-24		AAA	T	C	-0.0038	0.9239	11	116352622	1033750	0.0156	0.806
rs4962112	triglycerides	C	T	-0.0110418	0.528394	9	134961834	0.0020048	3.6e-08		AAA	C	T	-0.0027	0.5058	9	134961834	1014490	0.009	0.7628
rs4969179	triglycerides	G	T	-0.0177529	0.60445	17	76391454	0.00203649	2.8e-18		AAA	G	T	-0.0132	0.5991	17	76391454	1014490	0.0089	0.1398
rs4976033	triglycerides	G	A	0.0177909	0.402122	5	67714246	0.00205178	4.3e-18		AAA	G	A	0.0104	0.4117	5	67714246	1014490	0.0087	0.231
rs499293	triglycerides	A	G	-0.0117912	0.65807	11	30504660	0.00208902	1.7e-08		AAA	A	G	-0.0109	0.6594	11	30504660	1033760	0.0086	0.2066
rs513533	triglycerides	G	A	0.116307	0.103811	11	116519358	0.00329998	1e-200		AAA	G	A	0.0681	0.1034	11	116519358	1014490	0.0138	8.61e-07
rs535241194	triglycerides	G	A	0.0210699	0.21449	7	150296609	0.00245985	1.1e-17		AAA	G	A	-0.0202	0.2088	7	150296609	338154	0.014	0.151
rs55646464	triglycerides	T	G	0.0121913	0.300087	5	173324971	0.00217016	1.9e-08		AAA	T	G	0.0033	0.3035	5	173324971	1013710	0.0093	0.7241
rs55767272	triglycerides	C	A	-0.0282011	0.065077	10	63702572	0.00403602	2.8e-12		AAA	C	A	-0.0161	0.0653	10	63702572	1014490	0.0177	0.3641
rs55966194	triglycerides	G	C	-0.0178509	0.281997	20	45599090	0.00221245	7.1e-16		AAA	G	C	-0.0384	0.2694	20	45599090	1033770	0.0092	3.195e-05
rs56397607	triglycerides	G	A	0.0174851	0.182538	10	114042643	0.00257608	1.1e-11		AAA	G	A	-0.0062	0.1812	10	114042643	1014490	0.0113	0.5859
rs56902258	triglycerides	A	T	-0.0151434	0.196198	14	23733114	0.0025129	1.7e-09		AAA	A	T	-0.0027	0.1831	14	23733114	1013270	0.0111	0.8075
rs581080	triglycerides	C	G	0.0175432	0.819008	9	15305378	0.00258442	1.1e-11		AAA	C	G	-0.0095	0.8136	9	15305378	1033770	0.0105	0.3647
rs58542926	triglycerides	T	C	-0.103184	0.074608	19	19379549	0.00378074	5.3e-164		AAA	T	C	-0.0542	0.0752	19	19379549	850537	0.0163	0.0009079
rs6028716	triglycerides	A	G	-0.0128217	0.258428	20	38547459	0.00228302	2e-08		AAA	A	G	-0.0392	0.2487	20	38547459	1014490	0.0101	0.0001008
rs6073958	triglycerides	C	T	0.0556952	0.198674	20	44551855	0.00249344	1.6e-110		AAA	C	T	-0.0694	0.2019	20	44551855	1033650	0.0103	1.4e-11
rs60856912	triglycerides	T	G	0.0248329	0.162906	17	65892343	0.00270829	4.8e-20		AAA	T	G	0.0466	0.1724	17	65892343	1014490	0.0115	4.988e-05
rs61780049	triglycerides	G	A	0.0153212	0.14886	1	39363294	0.00279276	4.1e-08		AAA	G	A	0.0187	0.1478	1	39363294	1014490	0.0124	0.1294
rs61785481	triglycerides	A	G	0.0111206	0.411762	1	110497808	0.0020225	3.8e-08		AAA	A	G	0.01	0.4058	1	110497808	1013270	0.0089	0.2575
rs61830291	triglycerides	C	A	0.0287484	0.095791	1	221001142	0.00337913	1.8e-17		AAA	C	A	0.0046	0.0914	1	221001142	1033830	0.0147	0.7546
rs61885960	triglycerides	A	T	-0.0313935	0.054205	11	14819828	0.0044298	1.4e-12		AAA	A	T	-0.0099	0.0499	11	14819828	1004220	0.0218	0.6492
rs61905078	triglycerides	C	A	0.199898	0.073841	11	116596309	0.00379494	1e-200		AAA	C	A	0.1328	0.0746	11	116596309	1014490	0.0158	4.31e-17
rs61993685	triglycerides	C	T	-0.0234087	0.076413	14	100765823	0.00373997	3.9e-10		AAA	C	T	-0.0094	0.0726	14	100765823	1033050	0.016	0.5565
rs62102718	triglycerides	T	A	0.0202348	0.286196	19	33891013	0.00220142	3.9e-20		AAA	T	A	0.0065	0.2748	19	33891013	1014490	0.0097	0.5039
rs62271373	triglycerides	A	T	0.0419639	0.059967	3	150066540	0.00426588	7.8e-23		AAA	A	T	0.0092	0.0529	3	150066540	1014490	0.0202	0.6499
rs62274099	triglycerides	T	C	0.0120882	0.424205	3	156810578	0.00202424	2.3e-09		AAA	T	C	0.0181	0.4166	3	156810578	1014490	0.0088	0.04084
rs62397245	triglycerides	G	C	0.0149941	0.22236	5	176750688	0.00239634	3.9e-10		AAA	G	C	0.0377	0.2317	5	176750688	1014490	0.0102	0.0002265
rs62427982	triglycerides	T	C	-0.0133153	0.32217	6	107437166	0.00213196	4.2e-10		AAA	T	C	0.0059	0.3124	6	107437166	1014490	0.0094	0.5301
rs62459095	triglycerides	T	C	-0.0319865	0.061781	7	44267538	0.00426882	6.7e-14		AAA	T	C	-0.0011	0.0632	7	44267538	1014490	0.0187	0.9546
rs62473520	triglycerides	C	T	-0.0211003	0.077998	7	130583442	0.00380118	2.8e-08		AAA	C	T	-0.0213	0.077	7	130583442	831171	0.0181	0.2392
rs626787	triglycerides	G	C	-0.077827	0.352889	1	62901243	0.00208086	1e-200		AAA	G	C	-0.0113	0.3271	1	62901243	1014490	0.0095	0.2353
rs6432622	triglycerides	G	A	-0.0108868	0.490264	2	161340270	0.00198007	3.8e-08		AAA	G	A	-0.0008	0.4895	2	161340270	1033810	0.0081	0.9222
rs6506033	triglycerides	T	C	-0.0228948	0.072523	18	289209	0.00383903	2.5e-09		AAA	T	C	-0.0293	0.0744	18	289209	850473	0.0167	0.07888
rs6517522	triglycerides	C	T	-0.0129031	0.498138	21	40553845	0.00199242	9.4e-11		AAA	C	T	-0.0055	0.4817	21	40553845	1014080	0.0087	0.5281
rs6531216	triglycerides	A	G	0.0182469	0.530956	2	20374286	0.00198585	4e-20		AAA	A	G	0.0081	0.5147	2	20374286	1033660	0.0082	0.3246
rs6532798	triglycerides	T	C	0.013792	0.697405	4	100054827	0.00216353	1.8e-10		AAA	T	C	-0.0173	0.6858	4	100054827	1033640	0.0088	0.04994
rs6562773	triglycerides	G	A	-0.0120538	0.547533	13	74188935	0.00201057	2e-09		AAA	G	A	-0.0091	0.5408	13	74188935	1014490	0.0087	0.295
rs6572807	triglycerides	G	A	0.0124759	0.267065	14	52480621	0.00224899	2.9e-08		AAA	G	A	0.0084	0.2584	14	52480621	1033800	0.0093	0.3698
rs6700266	triglycerides	A	G	-0.0124503	0.342465	1	178508930	0.0020932	2.7e-09		AAA	A	G	-0.0057	0.3432	1	178508930	1033610	0.0086	0.5094
rs676210	triglycerides	A	G	-0.0735169	0.205293	2	21231524	0.00244968	7.1e-198		AAA	A	G	-0.0285	0.212	2	21231524	1033850	0.01	0.004285
rs6792725	triglycerides	G	A	-0.0152543	0.692404	3	24520283	0.00221886	6.2e-12		AAA	G	A	-0.0125	0.6755	3	24520283	831171	0.0104	0.2287
rs67981690	triglycerides	G	A	0.0299225	0.129887	12	21343886	0.00297454	8.3e-24		AAA	G	A	-0.0645	0.1367	12	21343886	1014490	0.0127	3.6e-07
rs6798755	triglycerides	T	C	-0.0251021	0.065529	3	12139092	0.00401861	4.2e-10		AAA	T	C	-0.0016	0.0663	3	12139092	1033580	0.0167	0.9249
rs6800707	triglycerides	G	C	0.0298848	0.810543	3	52516293	0.00253832	5.3e-32		AAA	G	C	0.0299	0.8191	3	52516293	1014490	0.0114	0.008642
rs6805924	triglycerides	T	G	0.0109684	0.430548	3	69879670	0.00200571	4.5e-08		AAA	T	G	-0.0122	0.4221	3	69879670	830392	0.0091	0.1789
rs684773	triglycerides	C	A	0.0291133	0.766797	3	135956305	0.00234718	2.5e-35		AAA	C	A	0.0113	0.7696	3	135956305	1033850	0.0097	0.2475
rs6882076	triglycerides	C	T	0.0331011	0.634285	5	156390297	0.00206122	4.9e-58		AAA	C	T	0.0264	0.6316	5	156390297	1033850	0.0084	0.001741
rs6924805	triglycerides	T	G	-0.0111556	0.587637	6	18747705	0.00201991	3.3e-08		AAA	T	G	-0.028	0.5871	6	18747705	1013710	0.0088	0.001553
rs696825	triglycerides	T	C	-0.0202838	0.252926	9	86583076	0.00228763	7.5e-19		AAA	T	C	0.0114	0.2618	9	86583076	1033680	0.0093	0.2191
rs698927	triglycerides	C	A	-0.0183059	0.183785	1	93836218	0.00256302	9.2e-13		AAA	C	A	-0.0054	0.1773	1	93836218	1014490	0.0112	0.6304
rs6999569	triglycerides	G	A	-0.0860885	0.470737	8	126475770	0.00198061	1e-200		AAA	G	A	-0.066	0.4627	8	126475770	1014490	0.0087	4.02e-14
rs7077812	triglycerides	C	T	0.0142284	0.194911	10	81096071	0.00250611	1.4e-08		AAA	C	T	-0.0071	0.2037	10	81096071	1033480	0.0102	0.4852
rs7134375	triglycerides	A	C	-0.0171435	0.431174	12	20473758	0.00200504	1.2e-17		AAA	A	C	-0.0155	0.4317	12	20473758	1033820	0.0082	0.05782
rs7135509	triglycerides	C	T	-0.0121338	0.293196	12	22765676	0.00221197	4.1e-08		AAA	C	T	-0.0102	0.2876	12	22765676	1014490	0.0098	0.2977
rs7140110	triglycerides	C	T	0.0283172	0.298338	13	114544024	0.00217811	1.2e-38		AAA	C	T	0.0126	0.2888	13	114544024	1033570	0.0092	0.1731
rs71538127	triglycerides	G	C	0.0176494	0.122052	7	1010801	0.00303718	6.2e-09		AAA	G	C	0.0177	0.115	7	1010801	1033700	0.0128	0.1662
rs71556711	triglycerides	T	C	-0.122109	0.089735	7	72854549	0.00347062	1e-200		AAA	T	C	-0.0384	0.0856	7	72854549	1033850	0.0151	0.01111
rs71603401	triglycerides	G	A	0.0264991	0.136804	4	18034463	0.00291753	1.1e-19		AAA	G	A	0.0125	0.1356	4	18034463	1033540	0.0121	0.3013
rs7215055	triglycerides	G	A	0.0389233	0.062892	17	17458353	0.00410062	2.3e-21		AAA	G	A	0.0217	0.065	17	17458353	1033750	0.0165	0.1888
rs7239575	triglycerides	C	T	-0.0160767	0.490494	18	21120035	0.00199133	6.8e-16		AAA	C	T	-0.0237	0.4791	18	21120035	1033820	0.0082	0.003702
rs7244	triglycerides	A	G	0.0151978	0.174166	5	153800513	0.00261808	6.4e-09		AAA	A	G	0.0002	0.1706	5	153800513	1033630	0.0108	0.9825
rs72691637	triglycerides	A	G	-0.0154258	0.187053	8	144306970	0.00256576	1.8e-09		AAA	A	G	-0.0012	0.1966	8	144306970	1014490	0.0111	0.9156
rs7274718	triglycerides	A	G	0.0159491	0.598516	20	56113783	0.00202919	3.8e-15		AAA	A	G	0.0144	0.589	20	56113783	1033720	0.0083	0.08306
rs72801474	triglycerides	A	G	-0.0307938	0.091843	5	132444128	0.00344154	3.6e-19		AAA	A	G	-0.028	0.0938	5	132444128	1032630	0.0144	0.05112
rs72904737	triglycerides	A	G	-0.0271453	0.087416	1	51351846	0.00351798	1.2e-14		AAA	A	G	0.0261	0.0907	1	51351846	1033790	0.0141	0.06339
rs729761	triglycerides	G	T	0.0177868	0.711859	6	43804571	0.00221435	9.5e-16		AAA	G	T	0.0588	0.7178	6	43804571	1013710	0.0099	3.01e-09
rs73025562	triglycerides	A	G	0.0138633	0.245879	6	160562481	0.00231292	2e-09		AAA	A	G	0.0053	0.2514	6	160562481	1014490	0.0098	0.5924
rs7308584	triglycerides	A	G	0.0149992	0.184436	12	6706744	0.00256911	5.3e-09		AAA	A	G	0.021	0.1787	12	6706744	1014490	0.0113	0.0633
rs73238173	triglycerides	G	C	-0.0165938	0.129955	3	142110644	0.00295427	1.9e-08		AAA	G	C	-0.0273	0.1327	3	142110644	1033050	0.0121	0.02348
rs73243877	triglycerides	G	A	0.0288117	0.168135	4	26047616	0.00265556	2e-27		AAA	G	A	-0.0173	0.1679	4	26047616	1033840	0.0109	0.113
rs73597688	triglycerides	A	C	-0.0787215	0.18651	8	19755175	0.00254322	1e-200		AAA	A	C	-0.0232	0.1836	8	19755175	1033610	0.0107	0.02966
rs7386288	triglycerides	C	T	-0.0228554	0.744712	8	11536332	0.00227545	9.7e-24		AAA	C	T	-0.0005	0.7442	8	11536332	1014490	0.0102	0.9586
rs7400002	triglycerides	G	A	0.0139701	0.230609	13	114524944	0.00236663	3.6e-09		AAA	G	A	0.0023	0.2383	13	114524944	1014490	0.0103	0.8224
rs74090351	triglycerides	A	G	-0.0250097	0.068143	1	61705898	0.00393658	2.1e-10		AAA	A	G	0.0169	0.0679	1	61705898	1014490	0.017	0.3192
rs742036	triglycerides	A	G	-0.0143632	0.375259	16	960725	0.00205112	2.5e-12		AAA	A	G	-0.0283	0.3722	16	960725	1033820	0.0087	0.001093
rs7424120	triglycerides	T	C	-0.0123561	0.601724	2	59313974	0.00203065	1.2e-09		AAA	T	C	-0.0101	0.5945	2	59313974	858170	0.0102	0.3218
rs75268115	triglycerides	G	A	-0.0207435	0.084699	11	18301915	0.0035798	6.8e-09		AAA	G	A	0.0107	0.0957	11	18301915	747420	0.015	0.4746
rs75591007	triglycerides	G	T	0.161226	0.017765	8	19761631	0.00749034	9.2e-103		AAA	G	T	0.1504	0.0166	8	19761631	1023560	0.0316	2.007e-06
rs7561670	triglycerides	A	G	0.0145384	0.197315	2	43506259	0.00249057	5.3e-09		AAA	A	G	-0.0013	0.1964	2	43506259	1033800	0.0106	0.9056
rs75627662	triglycerides	T	C	0.0835132	0.204887	19	45413576	0.00246151	1e-200		AAA	T	C	0.06	0.1969	19	45413576	1033630	0.0103	6.31e-09
rs75942983	triglycerides	T	A	-0.0201303	0.083627	12	62787720	0.00361206	2.5e-08		AAA	T	A	0.0851	0.0833	12	62787720	1014490	0.0156	4.77e-08
rs77009508	triglycerides	G	A	0.0450912	0.073734	6	161004972	0.00379997	1.8e-32		AAA	G	A	0.0046	0.0689	6	161004972	1033830	0.0164	0.7787
rs7704653	triglycerides	G	A	0.0157533	0.723029	5	90255685	0.00224582	2.3e-12		AAA	G	A	-0.0238	0.7129	5	90255685	1014490	0.0097	0.01412
rs7714361	triglycerides	C	A	0.0138858	0.233667	5	112490629	0.00236622	4.4e-09		AAA	C	A	0.0045	0.2296	5	112490629	1014490	0.0103	0.6592
rs7735249	triglycerides	G	C	0.0268635	0.112767	5	53310139	0.00315997	1.9e-17		AAA	G	C	0.0176	0.11	5	53310139	1014490	0.0138	0.1999
rs7786102	triglycerides	A	G	-0.0283695	0.715703	7	25965759	0.00220088	5.1e-38		AAA	A	G	0.0073	0.7066	7	25965759	1014490	0.0096	0.4496
rs78058190	triglycerides	A	G	0.0816071	0.05045	2	219699999	0.00510649	1.7e-57		AAA	A	G	0.1013	0.0578	2	219699999	820125	0.0241	2.687e-05
rs78114419	triglycerides	T	C	-0.0268781	0.053691	8	19554301	0.00447804	1.9e-09		AAA	T	C	-0.0405	0.0513	8	19554301	1014490	0.0209	0.05259
rs7836833	triglycerides	C	T	0.027108	0.320716	8	10667673	0.00211462	1.3e-37		AAA	C	T	-0.0357	0.3148	8	10667673	1033740	0.0088	5.355e-05
rs7847285	triglycerides	C	T	-0.0116104	0.589213	9	13723175	0.00202626	1e-08		AAA	C	T	-0.0154	0.5914	9	13723175	1013270	0.0089	0.08399
rs78588343	triglycerides	A	G	-0.0155231	0.176216	6	7249460	0.0026035	2.5e-09		AAA	A	G	-0.016	0.1746	6	7249460	1033780	0.0108	0.1379
rs7861679	triglycerides	T	C	0.0122025	0.696815	9	123375589	0.00216741	1.8e-08		AAA	T	C	0.0321	0.6867	9	123375589	1033580	0.0092	0.0004666
rs79192570	triglycerides	A	G	-0.0251844	0.14416	13	114625570	0.00283606	6.7e-19		AAA	A	G	-0.0204	0.1418	13	114625570	1014490	0.0124	0.09827
rs79287178	triglycerides	A	G	0.0500946	0.031151	3	172294500	0.00600435	7.2e-17		AAA	A	G	0.0509	0.0271	3	172294500	1004220	0.0282	0.07096
rs7930797	triglycerides	G	A	0.0267852	0.494948	11	117131507	0.00234622	3.5e-30		AAA	G	A	0.0155	0.5198	11	117131507	327887	0.0159	0.33
rs7947951	triglycerides	G	A	0.0193777	0.689254	11	13356030	0.00214074	1.4e-19		AAA	G	A	0.0052	0.6822	11	13356030	1033840	0.0087	0.552
rs80276949	triglycerides	A	G	0.0457563	0.022677	10	52373245	0.00669008	8e-12		AAA	A	G	0.008	0.0205	10	52373245	1023260	0.0301	0.7901
rs8126001	triglycerides	T	C	-0.0163778	0.489576	20	62711459	0.00199681	2.4e-16		AAA	T	C	-0.009	0.4739	20	62711459	831171	0.0091	0.3246
rs852388	triglycerides	C	G	0.0157124	0.211278	7	5574239	0.00245601	1.6e-10		AAA	C	G	0.0127	0.2079	7	5574239	1014490	0.0106	0.2323
rs867939	triglycerides	A	G	-0.0136048	0.57621	18	19911690	0.00202516	1.8e-11		AAA	A	G	0.0039	0.5625	18	19911690	1014490	0.009	0.6673
rs880315	triglycerides	C	T	-0.011772	0.340211	1	10796866	0.00210497	2.2e-08		AAA	C	T	0.0305	0.3472	1	10796866	831171	0.0093	0.001086
rs921971	triglycerides	C	T	0.01565	0.265901	18	57861663	0.00225602	4e-12		AAA	C	T	0.0194	0.2656	18	57861663	1014490	0.0097	0.0443
rs9376511	triglycerides	G	A	-0.0154993	0.203288	6	140611419	0.00246511	3.2e-10		AAA	G	A	0.0062	0.2045	6	140611419	1033590	0.0101	0.542
rs9425589	triglycerides	A	G	-0.0137618	0.566781	1	172355276	0.00200182	6.2e-12		AAA	A	G	-0.0614	0.5689	1	172355276	1033720	0.0083	9.68e-14
rs9480889	triglycerides	G	C	0.0163067	0.783137	6	109189021	0.0024101	1.3e-11		AAA	G	C	0.0098	0.7753	6	109189021	831171	0.0111	0.3808
rs954244	triglycerides	G	C	0.015323	0.254641	2	121309231	0.00227424	1.6e-11		AAA	G	C	0.0013	0.2415	2	121309231	1014490	0.0106	0.9019
rs9561643	triglycerides	C	A	0.0167149	0.314726	13	95253131	0.00214481	6.5e-15		AAA	C	A	-0.008	0.3159	13	95253131	1033520	0.0089	0.3725
rs9584870	triglycerides	C	T	-0.0123562	0.366179	13	99245866	0.00210377	4.3e-09		AAA	C	T	-0.0083	0.3629	13	99245866	1013270	0.0094	0.3763
rs970069	triglycerides	T	C	0.0162322	0.212039	5	140888248	0.00243455	2.6e-11		AAA	T	C	-0.0044	0.1941	5	140888248	1033530	0.0104	0.6741
rs9831084	triglycerides	C	T	-0.0118516	0.461922	3	37025661	0.00199656	2.9e-09		AAA	C	T	0.0245	0.4528	3	37025661	1014490	0.0086	0.004342
rs9889402	triglycerides	A	G	0.0122827	0.728192	17	73364216	0.00222926	3.6e-08		AAA	A	G	0.0052	0.7025	17	73364216	1014490	0.0097	0.5886
rs9902027	triglycerides	T	C	-0.0151609	0.77437	17	7440984	0.00238645	2.1e-10		AAA	T	C	-0.0066	0.7638	17	7440984	1014490	0.0104	0.529
rs998584	triglycerides	A	C	0.0401182	0.482727	6	43757896	0.00198999	2.2e-90		AAA	A	C	0.0285	0.4766	6	43757896	1014490	0.0086	0.0009662

### Sheet: S21
Table S21: Results of Conventional Two-Sample Mendelian Randomization
outcome	exposure	method	nsnp	b	se.mr	pval.mr	lo_ci	up_ci	or	or_lci95	or_uci95	egger_intercept	se.pleiotropy	pval.pleiotropy
AAA	nonHDL	Inverse variance weighted	193	0.484866	0.0429128	1.3292e-29	0.400757	0.568975	1.62396	1.49295	1.76645	-0.0037047	0.00303248	0.223337
AAA	nonHDL	Weighted median	193	0.388855	0.0424506	5.18191e-20	0.305652	0.472058	1.47529	1.35751	1.60329	-0.0037047	0.00303248	0.223337
AAA	nonHDL	Weighted mode	193	0.260508	0.0600199	2.29853e-05	0.142869	0.378147	1.29759	1.15358	1.45958	-0.0037047	0.00303248	0.223337
AAA	nonHDL	MR Egger	193	0.559521	0.0746397	2.39162e-12	0.413227	0.705814	1.74983	1.51169	2.0255	-0.0037047	0.00303248	0.223337
AAA	apolipoprotein A-I	Inverse variance weighted	292	-0.356756	0.0444559	1.01572e-15	-0.443889	-0.269622	0.699943	0.641536	0.763668	-0.00171216	0.00211104	0.418004
AAA	apolipoprotein A-I	Weighted median	292	-0.3285	0.0497749	4.11953e-11	-0.426059	-0.230941	0.720003	0.653078	0.793786	-0.00171216	0.00211104	0.418004
AAA	apolipoprotein A-I	Weighted mode	292	-0.230852	0.0535314	2.21315e-05	-0.335774	-0.125931	0.793857	0.714785	0.881676	-0.00171216	0.00211104	0.418004
AAA	apolipoprotein A-I	MR Egger	292	-0.308668	0.0741225	4.12341e-05	-0.453948	-0.163387	0.734425	0.635116	0.849262	-0.00171216	0.00211104	0.418004
AAA	apolipoprotein B	Inverse variance weighted	192	0.611979	0.0634513	5.16785e-22	0.487614	0.736343	1.84408	1.62843	2.08829	-0.00564714	0.00329635	0.088316
AAA	apolipoprotein B	Weighted median	192	0.615262	0.0503414	2.37796e-34	0.516593	0.713931	1.85014	1.67631	2.042	-0.00564714	0.00329635	0.088316
AAA	apolipoprotein B	Weighted mode	192	0.699817	0.10535	3.12069e-10	0.493332	0.906303	2.01338	1.63776	2.47515	-0.00564714	0.00329635	0.088316
AAA	apolipoprotein B	MR Egger	192	0.739601	0.0976488	1.5356e-12	0.54821	0.930993	2.0951	1.73015	2.53703	-0.00564714	0.00329635	0.088316
AAA	HDL cholesterol	Inverse variance weighted	346	-0.406485	0.0442487	4.06371e-20	-0.493212	-0.319757	0.665987	0.610662	0.726325	0.00170125	0.00199845	0.395204
AAA	HDL cholesterol	Weighted median	346	-0.339768	0.0448715	3.67428e-14	-0.427716	-0.25182	0.711935	0.651996	0.777384	0.00170125	0.00199845	0.395204
AAA	HDL cholesterol	Weighted mode	346	-0.182685	0.072562	0.0122668	-0.324906	-0.0404634	0.833031	0.722595	0.960344	0.00170125	0.00199845	0.395204
AAA	HDL cholesterol	MR Egger	346	-0.456961	0.0739958	1.86e-09	-0.601993	-0.31193	0.633205	0.547719	0.732033	0.00170125	0.00199845	0.395204
AAA	LDL cholesterol	Inverse variance weighted	176	0.576427	0.0728848	2.59993e-15	0.433573	0.719282	1.77967	1.54276	2.05296	-0.0089041	0.00371775	0.0176811
AAA	LDL cholesterol	Weighted median	176	0.601826	0.0570852	5.49594e-26	0.489939	0.713713	1.82545	1.63222	2.04156	-0.0089041	0.00371775	0.0176811
AAA	LDL cholesterol	Weighted mode	176	0.732443	0.0987693	4.9991e-12	0.538855	0.926031	2.08016	1.71404	2.52447	-0.0089041	0.00371775	0.0176811
AAA	LDL cholesterol	MR Egger	176	0.775224	0.109827	3.84527e-11	0.559964	0.990484	2.17108	1.75061	2.69254	-0.0089041	0.00371775	0.0176811
AAA	triglycerides	Inverse variance weighted	297	0.38502	0.044793	8.287e-18	0.297226	0.472814	1.46964	1.34612	1.6045	-0.00232636	0.00202055	0.250522
AAA	triglycerides	Weighted median	297	0.519977	0.0465064	5.06535e-29	0.428824	0.611129	1.68199	1.53545	1.84251	-0.00232636	0.00202055	0.250522
AAA	triglycerides	Weighted mode	297	0.583719	0.0461459	1.29998e-29	0.493273	0.674165	1.79269	1.63767	1.96239	-0.00232636	0.00202055	0.250522
AAA	triglycerides	MR Egger	297	0.449162	0.0714693	1.17787e-09	0.309082	0.589242	1.567	1.36217	1.80262	-0.00232636	0.00202055	0.250522

### Sheet: S22
Table S22: Variants used in the Mendelian Randomization Bayesian Model Averaging (MR-BMA) analysis, with associated Beta, Standard Error, and P values for each lipid fraction as defined in the UK Biobank
model	SNP	chr	pos	effect_allele	other_allele	trait	beta	se	pval
AAA ~ ApoB+ApoA1+TG+HDL-C+nonHDL-C	rs10002832	4	124672556	G	A	ApoA1	-0.00465186	0.00304993	0.13
AAA ~ ApoB+ApoA1+TG+HDL-C+nonHDL-C	rs10002832	4	124672556	G	A	ApoB	0.0193331	0.00323037	2.19999e-09
AAA ~ ApoB+ApoA1+TG+HDL-C+nonHDL-C	rs10002832	4	124672556	G	A	HDL	-0.0110241	0.00296369	0.0002
AAA ~ ApoB+ApoA1+TG+HDL-C+nonHDL-C	rs10002832	4	124672556	G	A	nonHDL	0.0160615	0.00421372	0.000138
AAA ~ ApoB+ApoA1+TG+HDL-C+nonHDL-C	rs10002832	4	124672556	G	A	TG	0.0150682	0.00308842	1.09999e-06
AAA ~ ApoB+ApoA1+TG+HDL-C+nonHDL-C	rs10002832	4	124672556	G	A	AAA	-0.0195	0.0129	0.1308
AAA ~ ApoB+ApoA1+TG+HDL-C+nonHDL-C	rs10031010	4	120035180	A	G	ApoA1	0.0107822	0.00253834	2.19999e-05
AAA ~ ApoB+ApoA1+TG+HDL-C+nonHDL-C	rs10031010	4	120035180	A	G	ApoB	0.00199105	0.00268877	0.46
AAA ~ ApoB+ApoA1+TG+HDL-C+nonHDL-C	rs10031010	4	120035180	A	G	HDL	0.0138083	0.00246597	2.1e-08
AAA ~ ApoB+ApoA1+TG+HDL-C+nonHDL-C	rs10031010	4	120035180	A	G	nonHDL	0.00233908	0.00350874	0.505
AAA ~ ApoB+ApoA1+TG+HDL-C+nonHDL-C	rs10031010	4	120035180	A	G	TG	-0.006719	0.00257096	0.00899995
AAA ~ ApoB+ApoA1+TG+HDL-C+nonHDL-C	rs10031010	4	120035180	A	G	AAA	-0.0048	0.0111	0.6635
AAA ~ ApoB+ApoA1+TG+HDL-C+nonHDL-C	rs10053349	5	78475423	C	T	ApoA1	0.00836736	0.00201081	3.2e-05
AAA ~ ApoB+ApoA1+TG+HDL-C+nonHDL-C	rs10053349	5	78475423	C	T	ApoB	0.000365793	0.00212723	0.86
AAA ~ ApoB+ApoA1+TG+HDL-C+nonHDL-C	rs10053349	5	78475423	C	T	HDL	0.0120071	0.00195336	7.90005e-10
AAA ~ ApoB+ApoA1+TG+HDL-C+nonHDL-C	rs10053349	5	78475423	C	T	nonHDL	-0.000833281	0.00276338	0.763
AAA ~ ApoB+ApoA1+TG+HDL-C+nonHDL-C	rs10053349	5	78475423	C	T	TG	-0.014008	0.00203426	5.70033e-12
AAA ~ ApoB+ApoA1+TG+HDL-C+nonHDL-C	rs10053349	5	78475423	C	T	AAA	-0.0177	0.0088	0.04421
AAA ~ ApoB+ApoA1+TG+HDL-C+nonHDL-C	rs10066799	5	67708390	T	G	ApoA1	-0.00335744	0.00219628	0.13
AAA ~ ApoB+ApoA1+TG+HDL-C+nonHDL-C	rs10066799	5	67708390	T	G	ApoB	0.00475793	0.00232385	0.0409996
AAA ~ ApoB+ApoA1+TG+HDL-C+nonHDL-C	rs10066799	5	67708390	T	G	HDL	-0.00668968	0.00213383	0.0017
AAA ~ ApoB+ApoA1+TG+HDL-C+nonHDL-C	rs10066799	5	67708390	T	G	nonHDL	0.00683583	0.00302424	0.0238
AAA ~ ApoB+ApoA1+TG+HDL-C+nonHDL-C	rs10066799	5	67708390	T	G	TG	0.0138198	0.00222212	5e-10
AAA ~ ApoB+ApoA1+TG+HDL-C+nonHDL-C	rs10066799	5	67708390	T	G	AAA	0.0013	0.0101	0.8944
AAA ~ ApoB+ApoA1+TG+HDL-C+nonHDL-C	rs10097153	8	59415419	G	C	ApoA1	-0.020474	0.00483098	2.30001e-05
AAA ~ ApoB+ApoA1+TG+HDL-C+nonHDL-C	rs10097153	8	59415419	G	C	ApoB	-0.0434949	0.00512507	2.09991e-17
AAA ~ ApoB+ApoA1+TG+HDL-C+nonHDL-C	rs10097153	8	59415419	G	C	HDL	-0.0102998	0.0046798	0.0280001
AAA ~ ApoB+ApoA1+TG+HDL-C+nonHDL-C	rs10097153	8	59415419	G	C	nonHDL	-0.0656626	0.00665034	5.42e-23
AAA ~ ApoB+ApoA1+TG+HDL-C+nonHDL-C	rs10097153	8	59415419	G	C	TG	-0.0350243	0.00487625	6.79986e-13
AAA ~ ApoB+ApoA1+TG+HDL-C+nonHDL-C	rs10097153	8	59415419	G	C	AAA	-0.0567	0.0203	0.005135
AAA ~ ApoB+ApoA1+TG+HDL-C+nonHDL-C	rs10108282	8	9720946	A	T	ApoA1	0.0109964	0.00241868	5.49997e-06
AAA ~ ApoB+ApoA1+TG+HDL-C+nonHDL-C	rs10108282	8	9720946	A	T	ApoB	0.0095454	0.00256567	0.0002
AAA ~ ApoB+ApoA1+TG+HDL-C+nonHDL-C	rs10108282	8	9720946	A	T	HDL	0.0168525	0.00234262	6.29941e-13
AAA ~ ApoB+ApoA1+TG+HDL-C+nonHDL-C	rs10108282	8	9720946	A	T	nonHDL	0.0114217	0.00333012	0.000604
AAA ~ ApoB+ApoA1+TG+HDL-C+nonHDL-C	rs10108282	8	9720946	A	T	TG	-0.0154379	0.00244155	2.59998e-10
AAA ~ ApoB+ApoA1+TG+HDL-C+nonHDL-C	rs10108282	8	9720946	A	T	AAA	0.0026	0.0101	0.7995
AAA ~ ApoB+ApoA1+TG+HDL-C+nonHDL-C	rs1012306	12	101888063	T	C	ApoA1	0.00690069	0.00197938	0.000490004
AAA ~ ApoB+ApoA1+TG+HDL-C+nonHDL-C	rs1012306	12	101888063	T	C	ApoB	-0.00223068	0.00209783	0.29
AAA ~ ApoB+ApoA1+TG+HDL-C+nonHDL-C	rs1012306	12	101888063	T	C	HDL	0.0106864	0.00192189	2.69998e-08
AAA ~ ApoB+ApoA1+TG+HDL-C+nonHDL-C	rs1012306	12	101888063	T	C	nonHDL	-0.00114807	0.00272917	0.674
AAA ~ ApoB+ApoA1+TG+HDL-C+nonHDL-C	rs1012306	12	101888063	T	C	TG	-0.00395688	0.00200605	0.0490004
AAA ~ ApoB+ApoA1+TG+HDL-C+nonHDL-C	rs1012306	12	101888063	T	C	AAA	0.0191	0.0088	0.02975
AAA ~ ApoB+ApoA1+TG+HDL-C+nonHDL-C	rs10158176	1	243741754	A	T	ApoA1	0.0160813	0.00289751	2.90001e-08
AAA ~ ApoB+ApoA1+TG+HDL-C+nonHDL-C	rs10158176	1	243741754	A	T	ApoB	-0.00858807	0.00306727	0.0051
AAA ~ ApoB+ApoA1+TG+HDL-C+nonHDL-C	rs10158176	1	243741754	A	T	HDL	0.0133639	0.00281499	2.1e-06
AAA ~ ApoB+ApoA1+TG+HDL-C+nonHDL-C	rs10158176	1	243741754	A	T	nonHDL	-0.00766419	0.00400886	0.0559
AAA ~ ApoB+ApoA1+TG+HDL-C+nonHDL-C	rs10158176	1	243741754	A	T	TG	-0.00556635	0.00293799	0.0580003
AAA ~ ApoB+ApoA1+TG+HDL-C+nonHDL-C	rs10158176	1	243741754	A	T	AAA	-0.0156	0.0126	0.2139
AAA ~ ApoB+ApoA1+TG+HDL-C+nonHDL-C	rs10195618	2	21482292	A	G	ApoA1	-7.96767e-06	0.00328097	1
AAA ~ ApoB+ApoA1+TG+HDL-C+nonHDL-C	rs10195618	2	21482292	A	G	ApoB	0.0320796	0.00346637	2.19989e-20
AAA ~ ApoB+ApoA1+TG+HDL-C+nonHDL-C	rs10195618	2	21482292	A	G	HDL	-0.00722458	0.00318573	0.0230001
AAA ~ ApoB+ApoA1+TG+HDL-C+nonHDL-C	rs10195618	2	21482292	A	G	nonHDL	0.0184354	0.00452619	4.64e-05
AAA ~ ApoB+ApoA1+TG+HDL-C+nonHDL-C	rs10195618	2	21482292	A	G	TG	0.0177084	0.00331744	9.40005e-08
AAA ~ ApoB+ApoA1+TG+HDL-C+nonHDL-C	rs10195618	2	21482292	A	G	AAA	0.0173	0.0149	0.2442
AAA ~ ApoB+ApoA1+TG+HDL-C+nonHDL-C	rs10233430	7	1051664	C	T	ApoA1	-0.0206894	0.00198471	1.9002e-25
AAA ~ ApoB+ApoA1+TG+HDL-C+nonHDL-C	rs10233430	7	1051664	C	T	ApoB	-0.00702164	0.00210223	0.000840001
AAA ~ ApoB+ApoA1+TG+HDL-C+nonHDL-C	rs10233430	7	1051664	C	T	HDL	-0.0204944	0.00192772	2.09991e-26
AAA ~ ApoB+ApoA1+TG+HDL-C+nonHDL-C	rs10233430	7	1051664	C	T	nonHDL	-0.0142045	0.00273051	1.97e-07
AAA ~ ApoB+ApoA1+TG+HDL-C+nonHDL-C	rs10233430	7	1051664	C	T	TG	0.00635617	0.0020085	0.0016
AAA ~ ApoB+ApoA1+TG+HDL-C+nonHDL-C	rs10233430	7	1051664	C	T	AAA	-0.003	0.0082	0.7151
AAA ~ ApoB+ApoA1+TG+HDL-C+nonHDL-C	rs10411728	19	7194938	T	C	ApoA1	0.00739911	0.00232918	0.0015
AAA ~ ApoB+ApoA1+TG+HDL-C+nonHDL-C	rs10411728	19	7194938	T	C	ApoB	-0.00151082	0.00243606	0.54
AAA ~ ApoB+ApoA1+TG+HDL-C+nonHDL-C	rs10411728	19	7194938	T	C	HDL	0.00931905	0.00226303	3.79997e-05
AAA ~ ApoB+ApoA1+TG+HDL-C+nonHDL-C	rs10411728	19	7194938	T	C	nonHDL	-0.00586718	0.00320552	0.0672
AAA ~ ApoB+ApoA1+TG+HDL-C+nonHDL-C	rs10411728	19	7194938	T	C	TG	-0.0157303	0.00235781	2.49977e-11
AAA ~ ApoB+ApoA1+TG+HDL-C+nonHDL-C	rs10411728	19	7194938	T	C	AAA	0.0279	0.0102	0.006236
AAA ~ ApoB+ApoA1+TG+HDL-C+nonHDL-C	rs10417617	19	11273556	C	A	ApoA1	-0.0162272	0.0020955	9.60064e-15
AAA ~ ApoB+ApoA1+TG+HDL-C+nonHDL-C	rs10417617	19	11273556	C	A	ApoB	0.0446295	0.00219217	3.90032e-92
AAA ~ ApoB+ApoA1+TG+HDL-C+nonHDL-C	rs10417617	19	11273556	C	A	HDL	-0.00999141	0.00203621	9.29994e-07
AAA ~ ApoB+ApoA1+TG+HDL-C+nonHDL-C	rs10417617	19	11273556	C	A	nonHDL	0.0635332	0.00288715	2.55e-107
AAA ~ ApoB+ApoA1+TG+HDL-C+nonHDL-C	rs10417617	19	11273556	C	A	TG	0.00444741	0.00212168	0.0359998
AAA ~ ApoB+ApoA1+TG+HDL-C+nonHDL-C	rs10417617	19	11273556	C	A	AAA	0.0415	0.01	3.106e-05
AAA ~ ApoB+ApoA1+TG+HDL-C+nonHDL-C	rs10470884	4	88241609	A	G	ApoA1	0.00156551	0.0023473	0.5
AAA ~ ApoB+ApoA1+TG+HDL-C+nonHDL-C	rs10470884	4	88241609	A	G	ApoB	-0.00421344	0.00248484	0.0899995
AAA ~ ApoB+ApoA1+TG+HDL-C+nonHDL-C	rs10470884	4	88241609	A	G	HDL	0.00631421	0.00228033	0.00560003
AAA ~ ApoB+ApoA1+TG+HDL-C+nonHDL-C	rs10470884	4	88241609	A	G	nonHDL	-0.0102698	0.00323095	0.00148
AAA ~ ApoB+ApoA1+TG+HDL-C+nonHDL-C	rs10470884	4	88241609	A	G	TG	-0.0144178	0.002376	1.29999e-09
AAA ~ ApoB+ApoA1+TG+HDL-C+nonHDL-C	rs10470884	4	88241609	A	G	AAA	-0.0111	0.0103	0.2802
AAA ~ ApoB+ApoA1+TG+HDL-C+nonHDL-C	rs10492850	16	11821454	A	G	ApoA1	0.00660973	0.00206538	0.00140001
AAA ~ ApoB+ApoA1+TG+HDL-C+nonHDL-C	rs10492850	16	11821454	A	G	ApoB	0.000210718	0.00220034	0.92
AAA ~ ApoB+ApoA1+TG+HDL-C+nonHDL-C	rs10492850	16	11821454	A	G	HDL	0.00694036	0.0019948	0.0005
AAA ~ ApoB+ApoA1+TG+HDL-C+nonHDL-C	rs10492850	16	11821454	A	G	nonHDL	0.00685381	0.00285854	0.0165
AAA ~ ApoB+ApoA1+TG+HDL-C+nonHDL-C	rs10492850	16	11821454	A	G	TG	0.0115083	0.00210569	4.60002e-08
AAA ~ ApoB+ApoA1+TG+HDL-C+nonHDL-C	rs10492850	16	11821454	A	G	AAA	0.0122	0.009	0.1731
AAA ~ ApoB+ApoA1+TG+HDL-C+nonHDL-C	rs10496099	2	62805902	C	T	ApoA1	-0.00881487	0.00207101	2.1e-05
AAA ~ ApoB+ApoA1+TG+HDL-C+nonHDL-C	rs10496099	2	62805902	C	T	ApoB	0.015073	0.00218845	5.70033e-12
AAA ~ ApoB+ApoA1+TG+HDL-C+nonHDL-C	rs10496099	2	62805902	C	T	HDL	-0.00730413	0.00201098	0.000280001
AAA ~ ApoB+ApoA1+TG+HDL-C+nonHDL-C	rs10496099	2	62805902	C	T	nonHDL	0.0142724	0.00286315	6.2e-07
AAA ~ ApoB+ApoA1+TG+HDL-C+nonHDL-C	rs10496099	2	62805902	C	T	TG	0.00566443	0.00209452	0.00680002
AAA ~ ApoB+ApoA1+TG+HDL-C+nonHDL-C	rs10496099	2	62805902	C	T	AAA	-0.0068	0.0091	0.4526
AAA ~ ApoB+ApoA1+TG+HDL-C+nonHDL-C	rs10504477	8	71338185	C	T	ApoA1	-0.0121174	0.00199318	1.2e-09
AAA ~ ApoB+ApoA1+TG+HDL-C+nonHDL-C	rs10504477	8	71338185	C	T	ApoB	0.000265543	0.00211446	0.9
AAA ~ ApoB+ApoA1+TG+HDL-C+nonHDL-C	rs10504477	8	71338185	C	T	HDL	-0.0150661	0.00193097	6.09958e-15
AAA ~ ApoB+ApoA1+TG+HDL-C+nonHDL-C	rs10504477	8	71338185	C	T	nonHDL	0.000583474	0.00275046	0.832
AAA ~ ApoB+ApoA1+TG+HDL-C+nonHDL-C	rs10504477	8	71338185	C	T	TG	0.00645183	0.00201221	0.00129999
AAA ~ ApoB+ApoA1+TG+HDL-C+nonHDL-C	rs10504477	8	71338185	C	T	AAA	0.0067	0.009	0.4598
AAA ~ ApoB+ApoA1+TG+HDL-C+nonHDL-C	rs10513801	3	185822353	G	T	ApoA1	-0.0207311	0.00285188	3.59998e-13
AAA ~ ApoB+ApoA1+TG+HDL-C+nonHDL-C	rs10513801	3	185822353	G	T	ApoB	-0.00154962	0.00302253	0.61
AAA ~ ApoB+ApoA1+TG+HDL-C+nonHDL-C	rs10513801	3	185822353	G	T	HDL	-0.0303325	0.00277034	6.70039e-28
AAA ~ ApoB+ApoA1+TG+HDL-C+nonHDL-C	rs10513801	3	185822353	G	T	nonHDL	-0.00578927	0.00394261	0.142
AAA ~ ApoB+ApoA1+TG+HDL-C+nonHDL-C	rs10513801	3	185822353	G	T	TG	-0.00247605	0.00289056	0.39
AAA ~ ApoB+ApoA1+TG+HDL-C+nonHDL-C	rs10513801	3	185822353	G	T	AAA	-0.0104	0.0129	0.42
AAA ~ ApoB+ApoA1+TG+HDL-C+nonHDL-C	rs1054852	12	124496316	G	A	ApoA1	0.029599	0.00212752	5.30029e-44
AAA ~ ApoB+ApoA1+TG+HDL-C+nonHDL-C	rs1054852	12	124496316	G	A	ApoB	-0.017467	0.00225398	9.20026e-15
AAA ~ ApoB+ApoA1+TG+HDL-C+nonHDL-C	rs1054852	12	124496316	G	A	HDL	0.0351047	0.0020654	8.69961e-65
AAA ~ ApoB+ApoA1+TG+HDL-C+nonHDL-C	rs1054852	12	124496316	G	A	nonHDL	-0.0175218	0.00293352	2.33e-09
AAA ~ ApoB+ApoA1+TG+HDL-C+nonHDL-C	rs1054852	12	124496316	G	A	TG	-0.0265713	0.00215552	6.4998e-35
AAA ~ ApoB+ApoA1+TG+HDL-C+nonHDL-C	rs1054852	12	124496316	G	A	AAA	-0.0235	0.0098	0.01627
AAA ~ ApoB+ApoA1+TG+HDL-C+nonHDL-C	rs10750766	11	65473798	A	C	ApoA1	-0.0147925	0.00216197	7.8001e-12
AAA ~ ApoB+ApoA1+TG+HDL-C+nonHDL-C	rs10750766	11	65473798	A	C	ApoB	-0.00956553	0.00229289	2.99999e-05
AAA ~ ApoB+ApoA1+TG+HDL-C+nonHDL-C	rs10750766	11	65473798	A	C	HDL	-0.0185663	0.00209928	9.20026e-19
AAA ~ ApoB+ApoA1+TG+HDL-C+nonHDL-C	rs10750766	11	65473798	A	C	nonHDL	-0.00445905	0.0029833	0.135
AAA ~ ApoB+ApoA1+TG+HDL-C+nonHDL-C	rs10750766	11	65473798	A	C	TG	0.0193855	0.00218742	7.8001e-19
AAA ~ ApoB+ApoA1+TG+HDL-C+nonHDL-C	rs10750766	11	65473798	A	C	AAA	-0.0041	0.0094	0.6634
AAA ~ ApoB+ApoA1+TG+HDL-C+nonHDL-C	rs10751292	11	78242201	A	C	ApoA1	0.00785028	0.0107688	0.47
AAA ~ ApoB+ApoA1+TG+HDL-C+nonHDL-C	rs10751292	11	78242201	A	C	ApoB	0.00586973	0.0027387	0.032
AAA ~ ApoB+ApoA1+TG+HDL-C+nonHDL-C	rs10751292	11	78242201	A	C	HDL	0.00877971	0.0104614	0.4
AAA ~ ApoB+ApoA1+TG+HDL-C+nonHDL-C	rs10751292	11	78242201	A	C	nonHDL	0.00239594	0.0148707	0.872
AAA ~ ApoB+ApoA1+TG+HDL-C+nonHDL-C	rs10751292	11	78242201	A	C	TG	0.0146563	0.00261234	2e-08
AAA ~ ApoB+ApoA1+TG+HDL-C+nonHDL-C	rs10751292	11	78242201	A	C	AAA	0.0687	0.1125	0.541
AAA ~ ApoB+ApoA1+TG+HDL-C+nonHDL-C	rs10774439	12	6731818	A	G	ApoA1	0.0164484	0.00255731	1.29999e-10
AAA ~ ApoB+ApoA1+TG+HDL-C+nonHDL-C	rs10774439	12	6731818	A	G	ApoB	0.000362947	0.0027087	0.89
AAA ~ ApoB+ApoA1+TG+HDL-C+nonHDL-C	rs10774439	12	6731818	A	G	HDL	0.020513	0.00248318	1.39991e-16
AAA ~ ApoB+ApoA1+TG+HDL-C+nonHDL-C	rs10774439	12	6731818	A	G	nonHDL	-0.00313958	0.00351682	0.372
AAA ~ ApoB+ApoA1+TG+HDL-C+nonHDL-C	rs10774439	12	6731818	A	G	TG	-0.0155283	0.00259013	2e-09
AAA ~ ApoB+ApoA1+TG+HDL-C+nonHDL-C	rs10774439	12	6731818	A	G	AAA	-0.0226	0.0116	0.05107
AAA ~ ApoB+ApoA1+TG+HDL-C+nonHDL-C	rs10786114	10	95309022	T	C	ApoA1	0.018454	0.00296615	4.90004e-10
AAA ~ ApoB+ApoA1+TG+HDL-C+nonHDL-C	rs10786114	10	95309022	T	C	ApoB	-0.00403682	0.0031415	0.2
AAA ~ ApoB+ApoA1+TG+HDL-C+nonHDL-C	rs10786114	10	95309022	T	C	HDL	0.0238735	0.00288231	1.20005e-16
AAA ~ ApoB+ApoA1+TG+HDL-C+nonHDL-C	rs10786114	10	95309022	T	C	nonHDL	-0.0054403	0.00407629	0.182
AAA ~ ApoB+ApoA1+TG+HDL-C+nonHDL-C	rs10786114	10	95309022	T	C	TG	-0.027853	0.00300354	1.80011e-20
AAA ~ ApoB+ApoA1+TG+HDL-C+nonHDL-C	rs10786114	10	95309022	T	C	AAA	-0.0026	0.0125	0.8345
AAA ~ ApoB+ApoA1+TG+HDL-C+nonHDL-C	rs1083470	2	147871114	A	G	ApoA1	0.0108265	0.00201822	8.09991e-08
AAA ~ ApoB+ApoA1+TG+HDL-C+nonHDL-C	rs1083470	2	147871114	A	G	ApoB	0.00192908	0.00213363	0.37
AAA ~ ApoB+ApoA1+TG+HDL-C+nonHDL-C	rs1083470	2	147871114	A	G	HDL	0.0115829	0.00195974	3.40001e-09
AAA ~ ApoB+ApoA1+TG+HDL-C+nonHDL-C	rs1083470	2	147871114	A	G	nonHDL	-0.000650404	0.00277973	0.815
AAA ~ ApoB+ApoA1+TG+HDL-C+nonHDL-C	rs1083470	2	147871114	A	G	TG	-0.00938287	0.00204203	4.30002e-06
AAA ~ ApoB+ApoA1+TG+HDL-C+nonHDL-C	rs1083470	2	147871114	A	G	AAA	-0.0135	0.011	0.2196
AAA ~ ApoB+ApoA1+TG+HDL-C+nonHDL-C	rs10879233	12	71378772	T	C	ApoA1	0.0108449	0.00196995	3.69999e-08
AAA ~ ApoB+ApoA1+TG+HDL-C+nonHDL-C	rs10879233	12	71378772	T	C	ApoB	-0.00305307	0.00208806	0.14
AAA ~ ApoB+ApoA1+TG+HDL-C+nonHDL-C	rs10879233	12	71378772	T	C	HDL	0.0089842	0.00191254	2.59998e-06
AAA ~ ApoB+ApoA1+TG+HDL-C+nonHDL-C	rs10879233	12	71378772	T	C	nonHDL	-0.00303964	0.00270991	0.262
AAA ~ ApoB+ApoA1+TG+HDL-C+nonHDL-C	rs10879233	12	71378772	T	C	TG	-0.00584538	0.00199652	0.00340001
AAA ~ ApoB+ApoA1+TG+HDL-C+nonHDL-C	rs10879233	12	71378772	T	C	AAA	-0.0135	0.0087	0.1202
AAA ~ ApoB+ApoA1+TG+HDL-C+nonHDL-C	rs10910476	1	234734956	T	C	ApoA1	0.0057269	0.0019789	0.00379997
AAA ~ ApoB+ApoA1+TG+HDL-C+nonHDL-C	rs10910476	1	234734956	T	C	ApoB	0.0132606	0.00209289	2.39999e-10
AAA ~ ApoB+ApoA1+TG+HDL-C+nonHDL-C	rs10910476	1	234734956	T	C	HDL	0.00427602	0.00192229	0.0259998
AAA ~ ApoB+ApoA1+TG+HDL-C+nonHDL-C	rs10910476	1	234734956	T	C	nonHDL	0.016496	0.0027306	1.53e-09
AAA ~ ApoB+ApoA1+TG+HDL-C+nonHDL-C	rs10910476	1	234734956	T	C	TG	0.000494187	0.00200473	0.81
AAA ~ ApoB+ApoA1+TG+HDL-C+nonHDL-C	rs10910476	1	234734956	T	C	AAA	0.0182	0.0087	0.03544
AAA ~ ApoB+ApoA1+TG+HDL-C+nonHDL-C	rs10951112	7	25882839	G	A	ApoA1	-0.0070053	0.00247878	0.00470002
AAA ~ ApoB+ApoA1+TG+HDL-C+nonHDL-C	rs10951112	7	25882839	G	A	ApoB	0.00167473	0.00262495	0.52
AAA ~ ApoB+ApoA1+TG+HDL-C+nonHDL-C	rs10951112	7	25882839	G	A	HDL	-0.0110058	0.00240745	4.79999e-06
AAA ~ ApoB+ApoA1+TG+HDL-C+nonHDL-C	rs10951112	7	25882839	G	A	nonHDL	0.00641457	0.00341057	0.06
AAA ~ ApoB+ApoA1+TG+HDL-C+nonHDL-C	rs10951112	7	25882839	G	A	TG	0.0150115	0.00250802	2.19999e-09
AAA ~ ApoB+ApoA1+TG+HDL-C+nonHDL-C	rs10951112	7	25882839	G	A	AAA	0.0432	0.0109	7.131e-05
AAA ~ ApoB+ApoA1+TG+HDL-C+nonHDL-C	rs11009262	10	33448764	T	G	ApoA1	-0.0217822	0.00421158	2.30001e-07
AAA ~ ApoB+ApoA1+TG+HDL-C+nonHDL-C	rs11009262	10	33448764	T	G	ApoB	0.0132767	0.00445937	0.00290001
AAA ~ ApoB+ApoA1+TG+HDL-C+nonHDL-C	rs11009262	10	33448764	T	G	HDL	-0.0233289	0.00409245	1.2e-08
AAA ~ ApoB+ApoA1+TG+HDL-C+nonHDL-C	rs11009262	10	33448764	T	G	nonHDL	0.0126996	0.00579072	0.0283
AAA ~ ApoB+ApoA1+TG+HDL-C+nonHDL-C	rs11009262	10	33448764	T	G	TG	0.0150537	0.00426337	0.000409996
AAA ~ ApoB+ApoA1+TG+HDL-C+nonHDL-C	rs11009262	10	33448764	T	G	AAA	0.0033	0.0195	0.866
AAA ~ ApoB+ApoA1+TG+HDL-C+nonHDL-C	rs11021232	11	95320808	C	T	ApoA1	-0.0164557	0.00256026	1.29999e-10
AAA ~ ApoB+ApoA1+TG+HDL-C+nonHDL-C	rs11021232	11	95320808	C	T	ApoB	-0.00155268	0.00271598	0.57
AAA ~ ApoB+ApoA1+TG+HDL-C+nonHDL-C	rs11021232	11	95320808	C	T	HDL	-0.0167378	0.00248678	1.69981e-11
AAA ~ ApoB+ApoA1+TG+HDL-C+nonHDL-C	rs11021232	11	95320808	C	T	nonHDL	-0.00350353	0.00353764	0.322
AAA ~ ApoB+ApoA1+TG+HDL-C+nonHDL-C	rs11021232	11	95320808	C	T	TG	0.00594064	0.00259114	0.0219999
AAA ~ ApoB+ApoA1+TG+HDL-C+nonHDL-C	rs11021232	11	95320808	C	T	AAA	-0.022	0.0112	0.04961
AAA ~ ApoB+ApoA1+TG+HDL-C+nonHDL-C	rs11038521	11	5667890	T	C	ApoA1	0.00776103	0.00197403	8.40001e-05
AAA ~ ApoB+ApoA1+TG+HDL-C+nonHDL-C	rs11038521	11	5667890	T	C	ApoB	-0.0130373	0.00209228	4.60002e-10
AAA ~ ApoB+ApoA1+TG+HDL-C+nonHDL-C	rs11038521	11	5667890	T	C	HDL	0.00496969	0.00191698	0.00949992
AAA ~ ApoB+ApoA1+TG+HDL-C+nonHDL-C	rs11038521	11	5667890	T	C	nonHDL	-0.0101384	0.00272047	0.000194
AAA ~ ApoB+ApoA1+TG+HDL-C+nonHDL-C	rs11038521	11	5667890	T	C	TG	0.000529751	0.00199567	0.79
AAA ~ ApoB+ApoA1+TG+HDL-C+nonHDL-C	rs11038521	11	5667890	T	C	AAA	-0.0039	0.0087	0.6526
AAA ~ ApoB+ApoA1+TG+HDL-C+nonHDL-C	rs11045171	12	20470199	G	A	ApoA1	0.022191	0.00247752	3.29989e-19
AAA ~ ApoB+ApoA1+TG+HDL-C+nonHDL-C	rs11045171	12	20470199	G	A	ApoB	-0.00827494	0.00262496	0.0016
AAA ~ ApoB+ApoA1+TG+HDL-C+nonHDL-C	rs11045171	12	20470199	G	A	HDL	0.0283661	0.00240558	4.30031e-32
AAA ~ ApoB+ApoA1+TG+HDL-C+nonHDL-C	rs11045171	12	20470199	G	A	nonHDL	-0.0103427	0.00341126	0.00243
AAA ~ ApoB+ApoA1+TG+HDL-C+nonHDL-C	rs11045171	12	20470199	G	A	TG	-0.025017	0.00251023	2.09991e-23
AAA ~ ApoB+ApoA1+TG+HDL-C+nonHDL-C	rs11045171	12	20470199	G	A	AAA	0.0059	0.0108	0.5883
AAA ~ ApoB+ApoA1+TG+HDL-C+nonHDL-C	rs11071770	15	64167939	T	C	ApoA1	-0.0143843	0.00220315	6.59933e-11
AAA ~ ApoB+ApoA1+TG+HDL-C+nonHDL-C	rs11071770	15	64167939	T	C	ApoB	-0.00327185	0.00234019	0.16
AAA ~ ApoB+ApoA1+TG+HDL-C+nonHDL-C	rs11071770	15	64167939	T	C	HDL	-0.0156717	0.00214276	2.60016e-13
AAA ~ ApoB+ApoA1+TG+HDL-C+nonHDL-C	rs11071770	15	64167939	T	C	nonHDL	-0.00293943	0.00305523	0.336
AAA ~ ApoB+ApoA1+TG+HDL-C+nonHDL-C	rs11071770	15	64167939	T	C	TG	0.0120791	0.00223798	6.80002e-08
AAA ~ ApoB+ApoA1+TG+HDL-C+nonHDL-C	rs11071770	15	64167939	T	C	AAA	0.0031	0.0092	0.7395
AAA ~ ApoB+ApoA1+TG+HDL-C+nonHDL-C	rs1112847	6	130335109	T	C	ApoA1	-0.00215264	0.00196807	0.27
AAA ~ ApoB+ApoA1+TG+HDL-C+nonHDL-C	rs1112847	6	130335109	T	C	ApoB	0.0100257	0.00208324	1.5e-06
AAA ~ ApoB+ApoA1+TG+HDL-C+nonHDL-C	rs1112847	6	130335109	T	C	HDL	-0.00218889	0.00191106	0.25
AAA ~ ApoB+ApoA1+TG+HDL-C+nonHDL-C	rs1112847	6	130335109	T	C	nonHDL	0.00916947	0.00271077	0.000718
AAA ~ ApoB+ApoA1+TG+HDL-C+nonHDL-C	rs1112847	6	130335109	T	C	TG	0.010884	0.00199172	4.60002e-08
AAA ~ ApoB+ApoA1+TG+HDL-C+nonHDL-C	rs1112847	6	130335109	T	C	AAA	0.0223	0.0086	0.009629
AAA ~ ApoB+ApoA1+TG+HDL-C+nonHDL-C	rs111564920	15	63441242	A	G	ApoA1	0.0174118	0.00297425	4.79999e-09
AAA ~ ApoB+ApoA1+TG+HDL-C+nonHDL-C	rs111564920	15	63441242	A	G	ApoB	-0.0022111	0.00315906	0.48
AAA ~ ApoB+ApoA1+TG+HDL-C+nonHDL-C	rs111564920	15	63441242	A	G	HDL	0.0161222	0.00289259	2.5e-08
AAA ~ ApoB+ApoA1+TG+HDL-C+nonHDL-C	rs111564920	15	63441242	A	G	nonHDL	-0.0023689	0.0040644	0.56
AAA ~ ApoB+ApoA1+TG+HDL-C+nonHDL-C	rs111564920	15	63441242	A	G	TG	-0.0119426	0.00302127	7.69999e-05
AAA ~ ApoB+ApoA1+TG+HDL-C+nonHDL-C	rs111564920	15	63441242	A	G	AAA	0.0038	0.0138	0.7822
AAA ~ ApoB+ApoA1+TG+HDL-C+nonHDL-C	rs11159261	14	77921120	C	T	ApoA1	0.0117702	0.00197279	2.39999e-09
AAA ~ ApoB+ApoA1+TG+HDL-C+nonHDL-C	rs11159261	14	77921120	C	T	ApoB	-0.00328933	0.00208742	0.12
AAA ~ ApoB+ApoA1+TG+HDL-C+nonHDL-C	rs11159261	14	77921120	C	T	HDL	0.00956044	0.00191787	6.19998e-07
AAA ~ ApoB+ApoA1+TG+HDL-C+nonHDL-C	rs11159261	14	77921120	C	T	nonHDL	-0.00174433	0.00271134	0.52
AAA ~ ApoB+ApoA1+TG+HDL-C+nonHDL-C	rs11159261	14	77921120	C	T	TG	-0.0065861	0.00199727	0.000980009
AAA ~ ApoB+ApoA1+TG+HDL-C+nonHDL-C	rs11159261	14	77921120	C	T	AAA	0.0088	0.0085	0.305
AAA ~ ApoB+ApoA1+TG+HDL-C+nonHDL-C	rs11171710	12	56368078	A	G	ApoA1	-0.00827336	0.00198696	3.09999e-05
AAA ~ ApoB+ApoA1+TG+HDL-C+nonHDL-C	rs11171710	12	56368078	A	G	ApoB	0.00100673	0.00210534	0.630001
AAA ~ ApoB+ApoA1+TG+HDL-C+nonHDL-C	rs11171710	12	56368078	A	G	HDL	-0.0114694	0.00192933	2.80001e-09
AAA ~ ApoB+ApoA1+TG+HDL-C+nonHDL-C	rs11171710	12	56368078	A	G	nonHDL	0.00348625	0.0027385	0.203
AAA ~ ApoB+ApoA1+TG+HDL-C+nonHDL-C	rs11171710	12	56368078	A	G	TG	0.00832993	0.00201333	3.50002e-05
AAA ~ ApoB+ApoA1+TG+HDL-C+nonHDL-C	rs11171710	12	56368078	A	G	AAA	0.0186	0.0088	0.03504
AAA ~ ApoB+ApoA1+TG+HDL-C+nonHDL-C	rs111841857	6	32571508	A	G	ApoA1	0.0251769	0.00208737	1.69981e-33
AAA ~ ApoB+ApoA1+TG+HDL-C+nonHDL-C	rs111841857	6	32571508	A	G	ApoB	0.0154881	0.00221023	2.39994e-12
AAA ~ ApoB+ApoA1+TG+HDL-C+nonHDL-C	rs111841857	6	32571508	A	G	HDL	0.0179285	0.00202709	9.20026e-19
AAA ~ ApoB+ApoA1+TG+HDL-C+nonHDL-C	rs111841857	6	32571508	A	G	nonHDL	0.0188158	0.00287604	6.06e-11
AAA ~ ApoB+ApoA1+TG+HDL-C+nonHDL-C	rs111841857	6	32571508	A	G	TG	0.0261888	0.00211349	2.90001e-35
AAA ~ ApoB+ApoA1+TG+HDL-C+nonHDL-C	rs111841857	6	32571508	A	G	AAA	-0.0154	0.0156	0.3238
AAA ~ ApoB+ApoA1+TG+HDL-C+nonHDL-C	rs111941366	1	25736369	T	C	ApoA1	0.0045502	0.00196246	0.02
AAA ~ ApoB+ApoA1+TG+HDL-C+nonHDL-C	rs111941366	1	25736369	T	C	ApoB	0.0203466	0.00207563	1.10002e-22
AAA ~ ApoB+ApoA1+TG+HDL-C+nonHDL-C	rs111941366	1	25736369	T	C	HDL	0.00820884	0.00190635	1.7e-05
AAA ~ ApoB+ApoA1+TG+HDL-C+nonHDL-C	rs111941366	1	25736369	T	C	nonHDL	0.0187637	0.00270775	4.22e-12
AAA ~ ApoB+ApoA1+TG+HDL-C+nonHDL-C	rs111941366	1	25736369	T	C	TG	-0.000954388	0.00198835	0.630001
AAA ~ ApoB+ApoA1+TG+HDL-C+nonHDL-C	rs111941366	1	25736369	T	C	AAA	-0.0152	0.0083	0.06672
AAA ~ ApoB+ApoA1+TG+HDL-C+nonHDL-C	rs112001035	17	66823805	A	G	ApoA1	-0.0477926	0.00420065	5.40008e-30
AAA ~ ApoB+ApoA1+TG+HDL-C+nonHDL-C	rs112001035	17	66823805	A	G	ApoB	0.0248122	0.00445119	2.5e-08
AAA ~ ApoB+ApoA1+TG+HDL-C+nonHDL-C	rs112001035	17	66823805	A	G	HDL	-0.0466304	0.00408312	3.29989e-30
AAA ~ ApoB+ApoA1+TG+HDL-C+nonHDL-C	rs112001035	17	66823805	A	G	nonHDL	0.043002	0.00571948	5.54e-14
AAA ~ ApoB+ApoA1+TG+HDL-C+nonHDL-C	rs112001035	17	66823805	A	G	TG	0.0226468	0.00425783	1e-07
AAA ~ ApoB+ApoA1+TG+HDL-C+nonHDL-C	rs112001035	17	66823805	A	G	AAA	0.033	0.0208	0.1121
AAA ~ ApoB+ApoA1+TG+HDL-C+nonHDL-C	rs11218738	11	122524951	A	G	ApoA1	0.0181335	0.00226348	1.10002e-15
AAA ~ ApoB+ApoA1+TG+HDL-C+nonHDL-C	rs11218738	11	122524951	A	G	ApoB	0.00881198	0.00240037	0.000239999
AAA ~ ApoB+ApoA1+TG+HDL-C+nonHDL-C	rs11218738	11	122524951	A	G	HDL	0.0234498	0.00219817	1.39991e-26
AAA ~ ApoB+ApoA1+TG+HDL-C+nonHDL-C	rs11218738	11	122524951	A	G	nonHDL	0.0152911	0.00311914	9.47e-07
AAA ~ ApoB+ApoA1+TG+HDL-C+nonHDL-C	rs11218738	11	122524951	A	G	TG	-0.000557247	0.00228952	0.81
AAA ~ ApoB+ApoA1+TG+HDL-C+nonHDL-C	rs11218738	11	122524951	A	G	AAA	-0.0065	0.0094	0.4888
AAA ~ ApoB+ApoA1+TG+HDL-C+nonHDL-C	rs112259268	17	41874745	A	C	ApoA1	-0.139681	0.00592305	5.79429e-123
AAA ~ ApoB+ApoA1+TG+HDL-C+nonHDL-C	rs112259268	17	41874745	A	C	ApoB	-0.00135098	0.00628702	0.83
AAA ~ ApoB+ApoA1+TG+HDL-C+nonHDL-C	rs112259268	17	41874745	A	C	HDL	-0.168534	0.00575922	2.99916e-188
AAA ~ ApoB+ApoA1+TG+HDL-C+nonHDL-C	rs112259268	17	41874745	A	C	nonHDL	0.0240492	0.0080521	0.00282
AAA ~ ApoB+ApoA1+TG+HDL-C+nonHDL-C	rs112259268	17	41874745	A	C	TG	0.139849	0.00601368	1.30017e-119
AAA ~ ApoB+ApoA1+TG+HDL-C+nonHDL-C	rs112259268	17	41874745	A	C	AAA	0.0798	0.0249	0.001367
AAA ~ ApoB+ApoA1+TG+HDL-C+nonHDL-C	rs112350227	2	161091633	T	C	ApoA1	-0.0322637	0.00599346	7.29995e-08
AAA ~ ApoB+ApoA1+TG+HDL-C+nonHDL-C	rs112350227	2	161091633	T	C	ApoB	-0.00911095	0.00633859	0.15
AAA ~ ApoB+ApoA1+TG+HDL-C+nonHDL-C	rs112350227	2	161091633	T	C	HDL	-0.0319379	0.00582274	4.09996e-08
AAA ~ ApoB+ApoA1+TG+HDL-C+nonHDL-C	rs112350227	2	161091633	T	C	nonHDL	-0.00723276	0.00823874	0.38
AAA ~ ApoB+ApoA1+TG+HDL-C+nonHDL-C	rs112350227	2	161091633	T	C	TG	-0.0030953	0.00606621	0.61
AAA ~ ApoB+ApoA1+TG+HDL-C+nonHDL-C	rs112350227	2	161091633	T	C	AAA	0.0128	0.0277	0.6456
AAA ~ ApoB+ApoA1+TG+HDL-C+nonHDL-C	rs11254464	10	17265447	C	T	ApoA1	0.00741012	0.00198717	0.000189998
AAA ~ ApoB+ApoA1+TG+HDL-C+nonHDL-C	rs11254464	10	17265447	C	T	ApoB	0.00890374	0.00210486	2.30001e-05
AAA ~ ApoB+ApoA1+TG+HDL-C+nonHDL-C	rs11254464	10	17265447	C	T	HDL	0.0127581	0.00193081	3.90032e-11
AAA ~ ApoB+ApoA1+TG+HDL-C+nonHDL-C	rs11254464	10	17265447	C	T	nonHDL	0.0164631	0.00274066	1.89e-09
AAA ~ ApoB+ApoA1+TG+HDL-C+nonHDL-C	rs11254464	10	17265447	C	T	TG	0.0104504	0.00201237	2.1e-07
AAA ~ ApoB+ApoA1+TG+HDL-C+nonHDL-C	rs11254464	10	17265447	C	T	AAA	-0.0099	0.0087	0.255
AAA ~ ApoB+ApoA1+TG+HDL-C+nonHDL-C	rs11259840	13	114530659	A	C	ApoA1	0.00262134	0.00238239	0.27
AAA ~ ApoB+ApoA1+TG+HDL-C+nonHDL-C	rs11259840	13	114530659	A	C	ApoB	0.013286	0.00251921	1.29999e-07
AAA ~ ApoB+ApoA1+TG+HDL-C+nonHDL-C	rs11259840	13	114530659	A	C	HDL	0.00699118	0.00231497	0.0025
AAA ~ ApoB+ApoA1+TG+HDL-C+nonHDL-C	rs11259840	13	114530659	A	C	nonHDL	0.0213396	0.00329178	9.01e-11
AAA ~ ApoB+ApoA1+TG+HDL-C+nonHDL-C	rs11259840	13	114530659	A	C	TG	0.0124854	0.00241072	2.19999e-07
AAA ~ ApoB+ApoA1+TG+HDL-C+nonHDL-C	rs11259840	13	114530659	A	C	AAA	0.0175	0.0098	0.0738
AAA ~ ApoB+ApoA1+TG+HDL-C+nonHDL-C	rs112689982	15	75371288	A	G	ApoA1	-0.0128133	0.00219677	5.49997e-09
AAA ~ ApoB+ApoA1+TG+HDL-C+nonHDL-C	rs112689982	15	75371288	A	G	ApoB	-0.00259403	0.00233349	0.27
AAA ~ ApoB+ApoA1+TG+HDL-C+nonHDL-C	rs112689982	15	75371288	A	G	HDL	-0.0109488	0.00213653	2.99999e-07
AAA ~ ApoB+ApoA1+TG+HDL-C+nonHDL-C	rs112689982	15	75371288	A	G	nonHDL	-0.00299507	0.00303049	0.323
AAA ~ ApoB+ApoA1+TG+HDL-C+nonHDL-C	rs112689982	15	75371288	A	G	TG	0.00626637	0.0022319	0.005
AAA ~ ApoB+ApoA1+TG+HDL-C+nonHDL-C	rs112689982	15	75371288	A	G	AAA	-0.0167	0.0091	0.06818
AAA ~ ApoB+ApoA1+TG+HDL-C+nonHDL-C	rs113040517	19	49162498	C	G	ApoA1	0.0024598	0.00233748	0.29
AAA ~ ApoB+ApoA1+TG+HDL-C+nonHDL-C	rs113040517	19	49162498	C	G	ApoB	0.0220085	0.00244587	2.29985e-19
AAA ~ ApoB+ApoA1+TG+HDL-C+nonHDL-C	rs113040517	19	49162498	C	G	HDL	0.00203991	0.00227108	0.37
AAA ~ ApoB+ApoA1+TG+HDL-C+nonHDL-C	rs113040517	19	49162498	C	G	nonHDL	0.0250504	0.00321851	7.07e-15
AAA ~ ApoB+ApoA1+TG+HDL-C+nonHDL-C	rs113040517	19	49162498	C	G	TG	0.0130415	0.002367	3.59998e-08
AAA ~ ApoB+ApoA1+TG+HDL-C+nonHDL-C	rs113040517	19	49162498	C	G	AAA	0.012	0.0103	0.2413
AAA ~ ApoB+ApoA1+TG+HDL-C+nonHDL-C	rs113371168	6	11837368	A	G	ApoA1	3.83141e-05	0.00375166	0.99
AAA ~ ApoB+ApoA1+TG+HDL-C+nonHDL-C	rs113371168	6	11837368	A	G	ApoB	-0.0223769	0.00396706	1.7e-08
AAA ~ ApoB+ApoA1+TG+HDL-C+nonHDL-C	rs113371168	6	11837368	A	G	HDL	0.00157223	0.00364289	0.67
AAA ~ ApoB+ApoA1+TG+HDL-C+nonHDL-C	rs113371168	6	11837368	A	G	nonHDL	-0.0347032	0.00521326	2.8e-11
AAA ~ ApoB+ApoA1+TG+HDL-C+nonHDL-C	rs113371168	6	11837368	A	G	TG	-0.0138408	0.00379303	0.000259998
AAA ~ ApoB+ApoA1+TG+HDL-C+nonHDL-C	rs113371168	6	11837368	A	G	AAA	0.0127	0.0165	0.4417
AAA ~ ApoB+ApoA1+TG+HDL-C+nonHDL-C	rs114165349	1	27021913	C	G	ApoA1	-0.0677438	0.00655146	4.60045e-25
AAA ~ ApoB+ApoA1+TG+HDL-C+nonHDL-C	rs114165349	1	27021913	C	G	ApoB	0.0903258	0.00692945	7.70016e-39
AAA ~ ApoB+ApoA1+TG+HDL-C+nonHDL-C	rs114165349	1	27021913	C	G	HDL	-0.0810512	0.00636562	3.90032e-37
AAA ~ ApoB+ApoA1+TG+HDL-C+nonHDL-C	rs114165349	1	27021913	C	G	nonHDL	0.108661	0.00899001	1.24e-33
AAA ~ ApoB+ApoA1+TG+HDL-C+nonHDL-C	rs114165349	1	27021913	C	G	TG	0.0818126	0.00663594	6.29941e-35
AAA ~ ApoB+ApoA1+TG+HDL-C+nonHDL-C	rs114165349	1	27021913	C	G	AAA	0.1178	0.0279	2.359e-05
AAA ~ ApoB+ApoA1+TG+HDL-C+nonHDL-C	rs1151623	20	62368606	C	T	ApoA1	-0.0137819	0.0022827	1.6e-09
AAA ~ ApoB+ApoA1+TG+HDL-C+nonHDL-C	rs1151623	20	62368606	C	T	ApoB	-0.0144186	0.00241422	2.30001e-09
AAA ~ ApoB+ApoA1+TG+HDL-C+nonHDL-C	rs1151623	20	62368606	C	T	HDL	-0.00780258	0.00221859	0.000439997
AAA ~ ApoB+ApoA1+TG+HDL-C+nonHDL-C	rs1151623	20	62368606	C	T	nonHDL	-0.0163112	0.00313201	1.91e-07
AAA ~ ApoB+ApoA1+TG+HDL-C+nonHDL-C	rs1151623	20	62368606	C	T	TG	-0.00386476	0.00231075	0.0940005
AAA ~ ApoB+ApoA1+TG+HDL-C+nonHDL-C	rs1151623	20	62368606	C	T	AAA	0.002	0.0101	0.8414
AAA ~ ApoB+ApoA1+TG+HDL-C+nonHDL-C	rs11582364	1	154157896	G	A	ApoA1	-0.00216726	0.00199095	0.28
AAA ~ ApoB+ApoA1+TG+HDL-C+nonHDL-C	rs11582364	1	154157896	G	A	ApoB	0.00336021	0.00210614	0.11
AAA ~ ApoB+ApoA1+TG+HDL-C+nonHDL-C	rs11582364	1	154157896	G	A	HDL	-0.0066759	0.00193382	0.000560003
AAA ~ ApoB+ApoA1+TG+HDL-C+nonHDL-C	rs11582364	1	154157896	G	A	nonHDL	0.00472394	0.0027497	0.0858
AAA ~ ApoB+ApoA1+TG+HDL-C+nonHDL-C	rs11582364	1	154157896	G	A	TG	0.0114189	0.0020174	1.5e-08
AAA ~ ApoB+ApoA1+TG+HDL-C+nonHDL-C	rs11582364	1	154157896	G	A	AAA	0.0079	0.0101	0.4367
AAA ~ ApoB+ApoA1+TG+HDL-C+nonHDL-C	rs116006942	5	53405314	A	G	ApoA1	-0.0283109	0.00415365	9.3994e-12
AAA ~ ApoB+ApoA1+TG+HDL-C+nonHDL-C	rs116006942	5	53405314	A	G	ApoB	0.0107133	0.00439758	0.015
AAA ~ ApoB+ApoA1+TG+HDL-C+nonHDL-C	rs116006942	5	53405314	A	G	HDL	-0.02987	0.00403491	1.29987e-13
AAA ~ ApoB+ApoA1+TG+HDL-C+nonHDL-C	rs116006942	5	53405314	A	G	nonHDL	0.0146515	0.0056587	0.00962
AAA ~ ApoB+ApoA1+TG+HDL-C+nonHDL-C	rs116006942	5	53405314	A	G	TG	0.0280061	0.00420617	2.80027e-11
AAA ~ ApoB+ApoA1+TG+HDL-C+nonHDL-C	rs116006942	5	53405314	A	G	AAA	0.0121	0.0177	0.4952
AAA ~ ApoB+ApoA1+TG+HDL-C+nonHDL-C	rs11622947	14	98396293	T	C	ApoA1	-0.00951323	0.00197505	1.5e-06
AAA ~ ApoB+ApoA1+TG+HDL-C+nonHDL-C	rs11622947	14	98396293	T	C	ApoB	-0.00240776	0.0020911	0.25
AAA ~ ApoB+ApoA1+TG+HDL-C+nonHDL-C	rs11622947	14	98396293	T	C	HDL	-0.0106864	0.00192013	2.59998e-08
AAA ~ ApoB+ApoA1+TG+HDL-C+nonHDL-C	rs11622947	14	98396293	T	C	nonHDL	-0.00282125	0.00271644	0.299
AAA ~ ApoB+ApoA1+TG+HDL-C+nonHDL-C	rs11622947	14	98396293	T	C	TG	0.00554746	0.00200086	0.00560003
AAA ~ ApoB+ApoA1+TG+HDL-C+nonHDL-C	rs11622947	14	98396293	T	C	AAA	0.0045	0.0086	0.5999
AAA ~ ApoB+ApoA1+TG+HDL-C+nonHDL-C	rs11632618	15	58724706	A	G	ApoA1	0.108049	0.00384587	1.09901e-173
AAA ~ ApoB+ApoA1+TG+HDL-C+nonHDL-C	rs11632618	15	58724706	A	G	ApoB	0.021867	0.0040783	8.19993e-08
AAA ~ ApoB+ApoA1+TG+HDL-C+nonHDL-C	rs11632618	15	58724706	A	G	HDL	0.0938387	0.00373656	3.49945e-139
AAA ~ ApoB+ApoA1+TG+HDL-C+nonHDL-C	rs11632618	15	58724706	A	G	nonHDL	0.0422936	0.00528901	1.28e-15
AAA ~ ApoB+ApoA1+TG+HDL-C+nonHDL-C	rs11632618	15	58724706	A	G	TG	0.0370131	0.00390025	2.29985e-21
AAA ~ ApoB+ApoA1+TG+HDL-C+nonHDL-C	rs11632618	15	58724706	A	G	AAA	0.0063	0.0169	0.7093
AAA ~ ApoB+ApoA1+TG+HDL-C+nonHDL-C	rs11640494	16	88029685	A	G	ApoA1	-0.0129813	0.00196703	4.10015e-11
AAA ~ ApoB+ApoA1+TG+HDL-C+nonHDL-C	rs11640494	16	88029685	A	G	ApoB	-0.00198372	0.00209443	0.34
AAA ~ ApoB+ApoA1+TG+HDL-C+nonHDL-C	rs11640494	16	88029685	A	G	HDL	-0.015349	0.00189969	6.4998e-16
AAA ~ ApoB+ApoA1+TG+HDL-C+nonHDL-C	rs11640494	16	88029685	A	G	nonHDL	-0.00445014	0.00272141	0.102
AAA ~ ApoB+ApoA1+TG+HDL-C+nonHDL-C	rs11640494	16	88029685	A	G	TG	0.0107031	0.00200449	9.29994e-08
AAA ~ ApoB+ApoA1+TG+HDL-C+nonHDL-C	rs11640494	16	88029685	A	G	AAA	-0.0161	0.0091	0.07597
AAA ~ ApoB+ApoA1+TG+HDL-C+nonHDL-C	rs11650072	17	45393665	C	T	ApoA1	0.00482505	0.00205285	0.0189998
AAA ~ ApoB+ApoA1+TG+HDL-C+nonHDL-C	rs11650072	17	45393665	C	T	ApoB	0.0219663	0.00217282	5.00035e-24
AAA ~ ApoB+ApoA1+TG+HDL-C+nonHDL-C	rs11650072	17	45393665	C	T	HDL	0.00441626	0.0019946	0.0269998
AAA ~ ApoB+ApoA1+TG+HDL-C+nonHDL-C	rs11650072	17	45393665	C	T	nonHDL	0.019665	0.00282263	3.24e-12
AAA ~ ApoB+ApoA1+TG+HDL-C+nonHDL-C	rs11650072	17	45393665	C	T	TG	-0.000855957	0.00207881	0.68
AAA ~ ApoB+ApoA1+TG+HDL-C+nonHDL-C	rs11650072	17	45393665	C	T	AAA	-0.0028	0.009	0.7556
AAA ~ ApoB+ApoA1+TG+HDL-C+nonHDL-C	rs11664369	18	57739072	T	C	ApoA1	-0.0213997	0.00222064	5.60015e-22
AAA ~ ApoB+ApoA1+TG+HDL-C+nonHDL-C	rs11664369	18	57739072	T	C	ApoB	-0.000698226	0.00235602	0.77
AAA ~ ApoB+ApoA1+TG+HDL-C+nonHDL-C	rs11664369	18	57739072	T	C	HDL	-0.0229777	0.00215861	1.80011e-26
AAA ~ ApoB+ApoA1+TG+HDL-C+nonHDL-C	rs11664369	18	57739072	T	C	nonHDL	0.00271074	0.00305558	0.375
AAA ~ ApoB+ApoA1+TG+HDL-C+nonHDL-C	rs11664369	18	57739072	T	C	TG	0.0148536	0.00225458	4.49987e-11
AAA ~ ApoB+ApoA1+TG+HDL-C+nonHDL-C	rs11664369	18	57739072	T	C	AAA	0.0169	0.0097	0.08232
AAA ~ ApoB+ApoA1+TG+HDL-C+nonHDL-C	rs1168114	1	63156043	G	A	ApoA1	0.0420836	0.002057	5.00035e-93
AAA ~ ApoB+ApoA1+TG+HDL-C+nonHDL-C	rs1168114	1	63156043	G	A	ApoB	0.0288011	0.00217562	5.30029e-40
AAA ~ ApoB+ApoA1+TG+HDL-C+nonHDL-C	rs1168114	1	63156043	G	A	HDL	0.0155365	0.00199819	7.50067e-15
AAA ~ ApoB+ApoA1+TG+HDL-C+nonHDL-C	rs1168114	1	63156043	G	A	nonHDL	0.0623735	0.00283467	2.65e-107
AAA ~ ApoB+ApoA1+TG+HDL-C+nonHDL-C	rs1168114	1	63156043	G	A	TG	0.0741257	0.00208434	1e-200
AAA ~ ApoB+ApoA1+TG+HDL-C+nonHDL-C	rs1168114	1	63156043	G	A	AAA	0.0167	0.0092	0.06864
AAA ~ ApoB+ApoA1+TG+HDL-C+nonHDL-C	rs11688682	2	121347612	C	G	ApoA1	0.0109831	0.00227923	1.40001e-06
AAA ~ ApoB+ApoA1+TG+HDL-C+nonHDL-C	rs11688682	2	121347612	C	G	ApoB	0.00358044	0.00240785	0.14
AAA ~ ApoB+ApoA1+TG+HDL-C+nonHDL-C	rs11688682	2	121347612	C	G	HDL	0.0147369	0.0022133	2.80027e-11
AAA ~ ApoB+ApoA1+TG+HDL-C+nonHDL-C	rs11688682	2	121347612	C	G	nonHDL	0.00147324	0.00314059	0.639
AAA ~ ApoB+ApoA1+TG+HDL-C+nonHDL-C	rs11688682	2	121347612	C	G	TG	-0.0148569	0.0023048	1.09999e-10
AAA ~ ApoB+ApoA1+TG+HDL-C+nonHDL-C	rs11688682	2	121347612	C	G	AAA	-0.011	0.0118	0.3537
AAA ~ ApoB+ApoA1+TG+HDL-C+nonHDL-C	rs11716109	3	69832234	G	T	ApoA1	-0.00550523	0.00199444	0.00580003
AAA ~ ApoB+ApoA1+TG+HDL-C+nonHDL-C	rs11716109	3	69832234	G	T	ApoB	0.0117911	0.0021132	2.39999e-08
AAA ~ ApoB+ApoA1+TG+HDL-C+nonHDL-C	rs11716109	3	69832234	G	T	HDL	-0.00794128	0.00193713	4.09996e-05
AAA ~ ApoB+ApoA1+TG+HDL-C+nonHDL-C	rs11716109	3	69832234	G	T	nonHDL	0.013232	0.00274559	1.44e-06
AAA ~ ApoB+ApoA1+TG+HDL-C+nonHDL-C	rs11716109	3	69832234	G	T	TG	0.00984592	0.00202072	1.09999e-06
AAA ~ ApoB+ApoA1+TG+HDL-C+nonHDL-C	rs11716109	3	69832234	G	T	AAA	-0.0089	0.0087	0.3044
AAA ~ ApoB+ApoA1+TG+HDL-C+nonHDL-C	rs117230571	13	41689067	G	A	ApoA1	-0.022769	0.003735	1.09999e-09
AAA ~ ApoB+ApoA1+TG+HDL-C+nonHDL-C	rs117230571	13	41689067	G	A	ApoB	-0.00890983	0.0039524	0.0239999
AAA ~ ApoB+ApoA1+TG+HDL-C+nonHDL-C	rs117230571	13	41689067	G	A	HDL	-0.0266417	0.00363105	2.19989e-13
AAA ~ ApoB+ApoA1+TG+HDL-C+nonHDL-C	rs117230571	13	41689067	G	A	nonHDL	-0.017063	0.00514033	0.000902
AAA ~ ApoB+ApoA1+TG+HDL-C+nonHDL-C	rs117230571	13	41689067	G	A	TG	0.00249463	0.00378113	0.51
AAA ~ ApoB+ApoA1+TG+HDL-C+nonHDL-C	rs117230571	13	41689067	G	A	AAA	0.0188	0.0168	0.2623
AAA ~ ApoB+ApoA1+TG+HDL-C+nonHDL-C	rs117291242	11	380315	T	C	ApoA1	-0.029808	0.00521914	1.09999e-08
AAA ~ ApoB+ApoA1+TG+HDL-C+nonHDL-C	rs117291242	11	380315	T	C	ApoB	0.019482	0.0055403	0.000439997
AAA ~ ApoB+ApoA1+TG+HDL-C+nonHDL-C	rs117291242	11	380315	T	C	HDL	-0.0315912	0.00506695	4.49997e-10
AAA ~ ApoB+ApoA1+TG+HDL-C+nonHDL-C	rs117291242	11	380315	T	C	nonHDL	0.0242114	0.00713293	0.000688
AAA ~ ApoB+ApoA1+TG+HDL-C+nonHDL-C	rs117291242	11	380315	T	C	TG	0.0297851	0.00528225	1.7e-08
AAA ~ ApoB+ApoA1+TG+HDL-C+nonHDL-C	rs117291242	11	380315	T	C	AAA	0.0464	0.0235	0.04809
AAA ~ ApoB+ApoA1+TG+HDL-C+nonHDL-C	rs117687565	18	47147524	T	C	ApoA1	0.0969073	0.00938979	5.70033e-25
AAA ~ ApoB+ApoA1+TG+HDL-C+nonHDL-C	rs117687565	18	47147524	T	C	ApoB	-0.000557938	0.00996508	0.96
AAA ~ ApoB+ApoA1+TG+HDL-C+nonHDL-C	rs117687565	18	47147524	T	C	HDL	0.0828214	0.00912019	1.10002e-19
AAA ~ ApoB+ApoA1+TG+HDL-C+nonHDL-C	rs117687565	18	47147524	T	C	nonHDL	0.0450186	0.0130295	0.00055
AAA ~ ApoB+ApoA1+TG+HDL-C+nonHDL-C	rs117687565	18	47147524	T	C	TG	0.0225421	0.00953775	0.0179999
AAA ~ ApoB+ApoA1+TG+HDL-C+nonHDL-C	rs117687565	18	47147524	T	C	AAA	-0.0854	0.042	0.04192
AAA ~ ApoB+ApoA1+TG+HDL-C+nonHDL-C	rs117762989	11	62603644	T	C	ApoA1	-0.0237445	0.00482151	8.40001e-07
AAA ~ ApoB+ApoA1+TG+HDL-C+nonHDL-C	rs117762989	11	62603644	T	C	ApoB	0.00138887	0.00511417	0.79
AAA ~ ApoB+ApoA1+TG+HDL-C+nonHDL-C	rs117762989	11	62603644	T	C	HDL	-0.0268923	0.00468314	9.29994e-09
AAA ~ ApoB+ApoA1+TG+HDL-C+nonHDL-C	rs117762989	11	62603644	T	C	nonHDL	-0.000500467	0.00653976	0.939
AAA ~ ApoB+ApoA1+TG+HDL-C+nonHDL-C	rs117762989	11	62603644	T	C	TG	0.0130211	0.00487662	0.00759994
AAA ~ ApoB+ApoA1+TG+HDL-C+nonHDL-C	rs117762989	11	62603644	T	C	AAA	0.0196	0.0224	0.3827
AAA ~ ApoB+ApoA1+TG+HDL-C+nonHDL-C	rs117847213	11	111421906	G	A	ApoA1	0.021161	0.00500991	2.39999e-05
AAA ~ ApoB+ApoA1+TG+HDL-C+nonHDL-C	rs117847213	11	111421906	G	A	ApoB	-0.0106103	0.00530918	0.0460002
AAA ~ ApoB+ApoA1+TG+HDL-C+nonHDL-C	rs117847213	11	111421906	G	A	HDL	0.0295589	0.0048659	1.2e-09
AAA ~ ApoB+ApoA1+TG+HDL-C+nonHDL-C	rs117847213	11	111421906	G	A	nonHDL	-0.0135323	0.00683132	0.0476
AAA ~ ApoB+ApoA1+TG+HDL-C+nonHDL-C	rs117847213	11	111421906	G	A	TG	-0.0375132	0.00506558	1.29987e-13
AAA ~ ApoB+ApoA1+TG+HDL-C+nonHDL-C	rs117847213	11	111421906	G	A	AAA	0.034	0.0246	0.1675
AAA ~ ApoB+ApoA1+TG+HDL-C+nonHDL-C	rs11825506	11	13269937	G	A	ApoA1	-0.00373889	0.00199371	0.061
AAA ~ ApoB+ApoA1+TG+HDL-C+nonHDL-C	rs11825506	11	13269937	G	A	ApoB	0.000878133	0.00211482	0.68
AAA ~ ApoB+ApoA1+TG+HDL-C+nonHDL-C	rs11825506	11	13269937	G	A	HDL	-0.00749464	0.00193614	0.000109999
AAA ~ ApoB+ApoA1+TG+HDL-C+nonHDL-C	rs11825506	11	13269937	G	A	nonHDL	0.00395217	0.00275219	0.151
AAA ~ ApoB+ApoA1+TG+HDL-C+nonHDL-C	rs11825506	11	13269937	G	A	TG	0.0112889	0.00201732	2.19999e-08
AAA ~ ApoB+ApoA1+TG+HDL-C+nonHDL-C	rs11825506	11	13269937	G	A	AAA	0.0199	0.0086	0.02129
AAA ~ ApoB+ApoA1+TG+HDL-C+nonHDL-C	rs11859028	16	949766	G	C	ApoA1	0.00819258	0.00201733	4.90004e-05
AAA ~ ApoB+ApoA1+TG+HDL-C+nonHDL-C	rs11859028	16	949766	G	C	ApoB	-0.007547	0.00214909	0.000449997
AAA ~ ApoB+ApoA1+TG+HDL-C+nonHDL-C	rs11859028	16	949766	G	C	HDL	0.00969873	0.00194836	6.4e-07
AAA ~ ApoB+ApoA1+TG+HDL-C+nonHDL-C	rs11859028	16	949766	G	C	nonHDL	-0.00858601	0.00279026	0.00209
AAA ~ ApoB+ApoA1+TG+HDL-C+nonHDL-C	rs11859028	16	949766	G	C	TG	-0.0140699	0.00205703	7.89951e-12
AAA ~ ApoB+ApoA1+TG+HDL-C+nonHDL-C	rs11859028	16	949766	G	C	AAA	-0.0175	0.0097	0.07267
AAA ~ ApoB+ApoA1+TG+HDL-C+nonHDL-C	rs11919048	3	170574165	T	C	ApoA1	0.00793811	0.00282986	0.005
AAA ~ ApoB+ApoA1+TG+HDL-C+nonHDL-C	rs11919048	3	170574165	T	C	ApoB	0.00991266	0.003001	0.000959997
AAA ~ ApoB+ApoA1+TG+HDL-C+nonHDL-C	rs11919048	3	170574165	T	C	HDL	0.0021553	0.00274849	0.43
AAA ~ ApoB+ApoA1+TG+HDL-C+nonHDL-C	rs11919048	3	170574165	T	C	nonHDL	0.0162834	0.00390094	2.99e-05
AAA ~ ApoB+ApoA1+TG+HDL-C+nonHDL-C	rs11919048	3	170574165	T	C	TG	0.0208427	0.00286982	3.80014e-13
AAA ~ ApoB+ApoA1+TG+HDL-C+nonHDL-C	rs11919048	3	170574165	T	C	AAA	0.0357	0.0118	0.00261
AAA ~ ApoB+ApoA1+TG+HDL-C+nonHDL-C	rs11948445	5	52664796	G	A	ApoA1	-0.0100432	0.00202952	7.49998e-07
AAA ~ ApoB+ApoA1+TG+HDL-C+nonHDL-C	rs11948445	5	52664796	G	A	ApoB	0.00215291	0.00214809	0.32
AAA ~ ApoB+ApoA1+TG+HDL-C+nonHDL-C	rs11948445	5	52664796	G	A	HDL	-0.0111648	0.00197152	1.5e-08
AAA ~ ApoB+ApoA1+TG+HDL-C+nonHDL-C	rs11948445	5	52664796	G	A	nonHDL	0.00330847	0.00279185	0.236
AAA ~ ApoB+ApoA1+TG+HDL-C+nonHDL-C	rs11948445	5	52664796	G	A	TG	0.007436	0.00205419	0.000290001
AAA ~ ApoB+ApoA1+TG+HDL-C+nonHDL-C	rs11948445	5	52664796	G	A	AAA	0.0373	0.009	3.752e-05
AAA ~ ApoB+ApoA1+TG+HDL-C+nonHDL-C	rs11952102	5	176740704	A	G	ApoA1	-0.00714579	0.0022193	0.00129999
AAA ~ ApoB+ApoA1+TG+HDL-C+nonHDL-C	rs11952102	5	176740704	A	G	ApoB	0.00348035	0.00234877	0.14
AAA ~ ApoB+ApoA1+TG+HDL-C+nonHDL-C	rs11952102	5	176740704	A	G	HDL	-0.00876643	0.00215615	4.79999e-05
AAA ~ ApoB+ApoA1+TG+HDL-C+nonHDL-C	rs11952102	5	176740704	A	G	nonHDL	0.00374671	0.00305473	0.22
AAA ~ ApoB+ApoA1+TG+HDL-C+nonHDL-C	rs11952102	5	176740704	A	G	TG	0.0122803	0.00224604	4.60002e-08
AAA ~ ApoB+ApoA1+TG+HDL-C+nonHDL-C	rs11952102	5	176740704	A	G	AAA	0.0174	0.0095	0.06642
AAA ~ ApoB+ApoA1+TG+HDL-C+nonHDL-C	rs12045101	1	110267651	T	C	ApoA1	-0.0148797	0.00229453	8.9002e-11
AAA ~ ApoB+ApoA1+TG+HDL-C+nonHDL-C	rs12045101	1	110267651	T	C	ApoB	-0.000677073	0.00242766	0.780001
AAA ~ ApoB+ApoA1+TG+HDL-C+nonHDL-C	rs12045101	1	110267651	T	C	HDL	-0.0145519	0.00222909	6.70039e-11
AAA ~ ApoB+ApoA1+TG+HDL-C+nonHDL-C	rs12045101	1	110267651	T	C	nonHDL	-0.000529172	0.0031598	0.867
AAA ~ ApoB+ApoA1+TG+HDL-C+nonHDL-C	rs12045101	1	110267651	T	C	TG	-0.000553965	0.0023254	0.81
AAA ~ ApoB+ApoA1+TG+HDL-C+nonHDL-C	rs12045101	1	110267651	T	C	AAA	-0.0186	0.0093	0.04626
AAA ~ ApoB+ApoA1+TG+HDL-C+nonHDL-C	rs12046972	1	219673143	C	T	ApoA1	-0.0118766	0.00197233	1.7e-09
AAA ~ ApoB+ApoA1+TG+HDL-C+nonHDL-C	rs12046972	1	219673143	C	T	ApoB	0.00672532	0.00208655	0.00129999
AAA ~ ApoB+ApoA1+TG+HDL-C+nonHDL-C	rs12046972	1	219673143	C	T	HDL	-0.0148213	0.00191599	1e-14
AAA ~ ApoB+ApoA1+TG+HDL-C+nonHDL-C	rs12046972	1	219673143	C	T	nonHDL	0.00920596	0.00272155	0.000718
AAA ~ ApoB+ApoA1+TG+HDL-C+nonHDL-C	rs12046972	1	219673143	C	T	TG	0.0172331	0.00199871	6.59933e-18
AAA ~ ApoB+ApoA1+TG+HDL-C+nonHDL-C	rs12046972	1	219673143	C	T	AAA	0.0018	0.0087	0.8365
AAA ~ ApoB+ApoA1+TG+HDL-C+nonHDL-C	rs12229151	12	103611069	A	G	ApoA1	0.0114733	0.00202233	1.40001e-08
AAA ~ ApoB+ApoA1+TG+HDL-C+nonHDL-C	rs12229151	12	103611069	A	G	ApoB	-0.00344052	0.00214368	0.11
AAA ~ ApoB+ApoA1+TG+HDL-C+nonHDL-C	rs12229151	12	103611069	A	G	HDL	0.00842836	0.00196339	1.79999e-05
AAA ~ ApoB+ApoA1+TG+HDL-C+nonHDL-C	rs12229151	12	103611069	A	G	nonHDL	-0.00227348	0.00278315	0.414
AAA ~ ApoB+ApoA1+TG+HDL-C+nonHDL-C	rs12229151	12	103611069	A	G	TG	0.00128858	0.00205005	0.53
AAA ~ ApoB+ApoA1+TG+HDL-C+nonHDL-C	rs12229151	12	103611069	A	G	AAA	-0.0042	0.0089	0.6346
AAA ~ ApoB+ApoA1+TG+HDL-C+nonHDL-C	rs1225053	3	131642852	C	T	ApoA1	-0.0114723	0.00223068	2.69998e-07
AAA ~ ApoB+ApoA1+TG+HDL-C+nonHDL-C	rs1225053	3	131642852	C	T	ApoB	-0.00352291	0.00236364	0.14
AAA ~ ApoB+ApoA1+TG+HDL-C+nonHDL-C	rs1225053	3	131642852	C	T	HDL	-0.0150376	0.00216684	3.90032e-12
AAA ~ ApoB+ApoA1+TG+HDL-C+nonHDL-C	rs1225053	3	131642852	C	T	nonHDL	0.00242156	0.0030684	0.43
AAA ~ ApoB+ApoA1+TG+HDL-C+nonHDL-C	rs1225053	3	131642852	C	T	TG	0.00807002	0.00225988	0.000359998
AAA ~ ApoB+ApoA1+TG+HDL-C+nonHDL-C	rs1225053	3	131642852	C	T	AAA	0.0112	0.0099	0.2551
AAA ~ ApoB+ApoA1+TG+HDL-C+nonHDL-C	rs12351518	9	19357812	C	G	ApoA1	0.0141437	0.00319825	9.80009e-06
AAA ~ ApoB+ApoA1+TG+HDL-C+nonHDL-C	rs12351518	9	19357812	C	G	ApoB	0.0110942	0.00338843	0.00109999
AAA ~ ApoB+ApoA1+TG+HDL-C+nonHDL-C	rs12351518	9	19357812	C	G	HDL	0.0213545	0.00310695	6.29941e-12
AAA ~ ApoB+ApoA1+TG+HDL-C+nonHDL-C	rs12351518	9	19357812	C	G	nonHDL	0.0296419	0.00443945	2.44e-11
AAA ~ ApoB+ApoA1+TG+HDL-C+nonHDL-C	rs12351518	9	19357812	C	G	TG	-0.00389299	0.00324164	0.23
AAA ~ ApoB+ApoA1+TG+HDL-C+nonHDL-C	rs12351518	9	19357812	C	G	AAA	-0.0197	0.0139	0.1561
AAA ~ ApoB+ApoA1+TG+HDL-C+nonHDL-C	rs1240820	6	16825137	A	G	ApoA1	0.010443	0.00216306	1.40001e-06
AAA ~ ApoB+ApoA1+TG+HDL-C+nonHDL-C	rs1240820	6	16825137	A	G	ApoB	-0.0037452	0.00228924	0.1
AAA ~ ApoB+ApoA1+TG+HDL-C+nonHDL-C	rs1240820	6	16825137	A	G	HDL	0.0131835	0.00210043	3.50002e-10
AAA ~ ApoB+ApoA1+TG+HDL-C+nonHDL-C	rs1240820	6	16825137	A	G	nonHDL	-0.00304795	0.00298987	0.308
AAA ~ ApoB+ApoA1+TG+HDL-C+nonHDL-C	rs1240820	6	16825137	A	G	TG	-0.00799756	0.00218862	0.000259998
AAA ~ ApoB+ApoA1+TG+HDL-C+nonHDL-C	rs1240820	6	16825137	A	G	AAA	0.004	0.0095	0.6695
AAA ~ ApoB+ApoA1+TG+HDL-C+nonHDL-C	rs12411732	10	113977211	A	G	ApoA1	-0.0316702	0.00282065	2.99985e-29
AAA ~ ApoB+ApoA1+TG+HDL-C+nonHDL-C	rs12411732	10	113977211	A	G	ApoB	-0.00500869	0.00298829	0.0940005
AAA ~ ApoB+ApoA1+TG+HDL-C+nonHDL-C	rs12411732	10	113977211	A	G	HDL	-0.0305779	0.00274115	6.79986e-29
AAA ~ ApoB+ApoA1+TG+HDL-C+nonHDL-C	rs12411732	10	113977211	A	G	nonHDL	-0.0125478	0.00388536	0.00124
AAA ~ ApoB+ApoA1+TG+HDL-C+nonHDL-C	rs12411732	10	113977211	A	G	TG	0.021133	0.00285725	1.39991e-13
AAA ~ ApoB+ApoA1+TG+HDL-C+nonHDL-C	rs12411732	10	113977211	A	G	AAA	-0.0153	0.0155	0.3247
AAA ~ ApoB+ApoA1+TG+HDL-C+nonHDL-C	rs12445804	16	11706100	A	G	ApoA1	-3.24351e-05	0.00374559	0.99
AAA ~ ApoB+ApoA1+TG+HDL-C+nonHDL-C	rs12445804	16	11706100	A	G	ApoB	0.0210227	0.0039914	1.40001e-07
AAA ~ ApoB+ApoA1+TG+HDL-C+nonHDL-C	rs12445804	16	11706100	A	G	HDL	-0.0008766	0.0036179	0.81
AAA ~ ApoB+ApoA1+TG+HDL-C+nonHDL-C	rs12445804	16	11706100	A	G	nonHDL	0.0434669	0.00518978	5.5e-17
AAA ~ ApoB+ApoA1+TG+HDL-C+nonHDL-C	rs12445804	16	11706100	A	G	TG	0.0133495	0.00382032	0.000479999
AAA ~ ApoB+ApoA1+TG+HDL-C+nonHDL-C	rs12445804	16	11706100	A	G	AAA	0.0144	0.0179	0.4199
AAA ~ ApoB+ApoA1+TG+HDL-C+nonHDL-C	rs12462109	19	52343496	T	C	ApoA1	-0.0134097	0.00216974	6.4e-10
AAA ~ ApoB+ApoA1+TG+HDL-C+nonHDL-C	rs12462109	19	52343496	T	C	ApoB	0.00259528	0.0022691	0.25
AAA ~ ApoB+ApoA1+TG+HDL-C+nonHDL-C	rs12462109	19	52343496	T	C	HDL	-0.0159539	0.00210812	3.80014e-14
AAA ~ ApoB+ApoA1+TG+HDL-C+nonHDL-C	rs12462109	19	52343496	T	C	nonHDL	-0.00027707	0.00298314	0.926
AAA ~ ApoB+ApoA1+TG+HDL-C+nonHDL-C	rs12462109	19	52343496	T	C	TG	0.00336718	0.00219623	0.13
AAA ~ ApoB+ApoA1+TG+HDL-C+nonHDL-C	rs12462109	19	52343496	T	C	AAA	-0.0081	0.0094	0.392
AAA ~ ApoB+ApoA1+TG+HDL-C+nonHDL-C	rs12471433	2	178122365	C	A	ApoA1	0.00922789	0.00210872	1.2e-05
AAA ~ ApoB+ApoA1+TG+HDL-C+nonHDL-C	rs12471433	2	178122365	C	A	ApoB	-0.00365122	0.00222841	0.1
AAA ~ ApoB+ApoA1+TG+HDL-C+nonHDL-C	rs12471433	2	178122365	C	A	HDL	0.0119544	0.00204776	5.30005e-09
AAA ~ ApoB+ApoA1+TG+HDL-C+nonHDL-C	rs12471433	2	178122365	C	A	nonHDL	-0.00588349	0.00290867	0.0431
AAA ~ ApoB+ApoA1+TG+HDL-C+nonHDL-C	rs12471433	2	178122365	C	A	TG	-0.00972375	0.00213271	5.1e-06
AAA ~ ApoB+ApoA1+TG+HDL-C+nonHDL-C	rs12471433	2	178122365	C	A	AAA	-0.0308	0.0093	0.0009586
AAA ~ ApoB+ApoA1+TG+HDL-C+nonHDL-C	rs12475332	2	227232047	G	T	ApoA1	0.0109903	0.00222847	8.09991e-07
AAA ~ ApoB+ApoA1+TG+HDL-C+nonHDL-C	rs12475332	2	227232047	G	T	ApoB	-0.00594137	0.00235513	0.012
AAA ~ ApoB+ApoA1+TG+HDL-C+nonHDL-C	rs12475332	2	227232047	G	T	HDL	0.012897	0.0021638	2.5e-09
AAA ~ ApoB+ApoA1+TG+HDL-C+nonHDL-C	rs12475332	2	227232047	G	T	nonHDL	-0.00542761	0.00307655	0.0777
AAA ~ ApoB+ApoA1+TG+HDL-C+nonHDL-C	rs12475332	2	227232047	G	T	TG	-0.0140007	0.00225386	5.19996e-10
AAA ~ ApoB+ApoA1+TG+HDL-C+nonHDL-C	rs12475332	2	227232047	G	T	AAA	-0.0156	0.0098	0.1106
AAA ~ ApoB+ApoA1+TG+HDL-C+nonHDL-C	rs12485478	3	12351223	G	A	ApoA1	-0.0388194	0.00611309	2.19999e-10
AAA ~ ApoB+ApoA1+TG+HDL-C+nonHDL-C	rs12485478	3	12351223	G	A	ApoB	-0.0180072	0.0064783	0.00539995
AAA ~ ApoB+ApoA1+TG+HDL-C+nonHDL-C	rs12485478	3	12351223	G	A	HDL	-0.0523418	0.00593955	1.20005e-18
AAA ~ ApoB+ApoA1+TG+HDL-C+nonHDL-C	rs12485478	3	12351223	G	A	nonHDL	-0.0254676	0.00854235	0.00287
AAA ~ ApoB+ApoA1+TG+HDL-C+nonHDL-C	rs12485478	3	12351223	G	A	TG	0.0251575	0.00619384	4.90004e-05
AAA ~ ApoB+ApoA1+TG+HDL-C+nonHDL-C	rs12485478	3	12351223	G	A	AAA	0.0308	0.0245	0.2097
AAA ~ ApoB+ApoA1+TG+HDL-C+nonHDL-C	rs12532120	7	135241759	C	T	ApoA1	-0.0124996	0.00225636	2.99999e-08
AAA ~ ApoB+ApoA1+TG+HDL-C+nonHDL-C	rs12532120	7	135241759	C	T	ApoB	-0.00137454	0.00238895	0.57
AAA ~ ApoB+ApoA1+TG+HDL-C+nonHDL-C	rs12532120	7	135241759	C	T	HDL	-0.010022	0.00219145	4.79999e-06
AAA ~ ApoB+ApoA1+TG+HDL-C+nonHDL-C	rs12532120	7	135241759	C	T	nonHDL	-0.00241508	0.00310037	0.436
AAA ~ ApoB+ApoA1+TG+HDL-C+nonHDL-C	rs12532120	7	135241759	C	T	TG	0.000887654	0.00228257	0.7
AAA ~ ApoB+ApoA1+TG+HDL-C+nonHDL-C	rs12532120	7	135241759	C	T	AAA	0.021	0.0095	0.0271
AAA ~ ApoB+ApoA1+TG+HDL-C+nonHDL-C	rs1253920	1	20918089	G	T	ApoA1	-0.0116364	0.0020259	9.29994e-09
AAA ~ ApoB+ApoA1+TG+HDL-C+nonHDL-C	rs1253920	1	20918089	G	T	ApoB	-0.00136566	0.00214244	0.52
AAA ~ ApoB+ApoA1+TG+HDL-C+nonHDL-C	rs1253920	1	20918089	G	T	HDL	-0.00836002	0.00196809	2.19999e-05
AAA ~ ApoB+ApoA1+TG+HDL-C+nonHDL-C	rs1253920	1	20918089	G	T	nonHDL	-0.00412819	0.00279727	0.14
AAA ~ ApoB+ApoA1+TG+HDL-C+nonHDL-C	rs1253920	1	20918089	G	T	TG	-0.00426274	0.00205227	0.0379997
AAA ~ ApoB+ApoA1+TG+HDL-C+nonHDL-C	rs1253920	1	20918089	G	T	AAA	0.0109	0.0084	0.1921
AAA ~ ApoB+ApoA1+TG+HDL-C+nonHDL-C	rs12575456	11	47326073	A	G	ApoA1	0.0349276	0.00209421	1.9002e-62
AAA ~ ApoB+ApoA1+TG+HDL-C+nonHDL-C	rs12575456	11	47326073	A	G	ApoB	-0.00858585	0.00222182	0.000109999
AAA ~ ApoB+ApoA1+TG+HDL-C+nonHDL-C	rs12575456	11	47326073	A	G	HDL	0.0445866	0.00203342	1.39959e-106
AAA ~ ApoB+ApoA1+TG+HDL-C+nonHDL-C	rs12575456	11	47326073	A	G	nonHDL	-0.0119348	0.00288359	3.49e-05
AAA ~ ApoB+ApoA1+TG+HDL-C+nonHDL-C	rs12575456	11	47326073	A	G	TG	-0.0230291	0.00211917	1.69981e-27
AAA ~ ApoB+ApoA1+TG+HDL-C+nonHDL-C	rs12575456	11	47326073	A	G	AAA	0.0098	0.0087	0.2604
AAA ~ ApoB+ApoA1+TG+HDL-C+nonHDL-C	rs12599487	16	68434883	G	A	ApoA1	0.011392	0.00201454	1.6e-08
AAA ~ ApoB+ApoA1+TG+HDL-C+nonHDL-C	rs12599487	16	68434883	G	A	ApoB	0.000701657	0.00214561	0.74
AAA ~ ApoB+ApoA1+TG+HDL-C+nonHDL-C	rs12599487	16	68434883	G	A	HDL	0.00974658	0.00194586	5.49997e-07
AAA ~ ApoB+ApoA1+TG+HDL-C+nonHDL-C	rs12599487	16	68434883	G	A	nonHDL	-0.000518632	0.00277987	0.852
AAA ~ ApoB+ApoA1+TG+HDL-C+nonHDL-C	rs12599487	16	68434883	G	A	TG	0.00150584	0.00205371	0.46
AAA ~ ApoB+ApoA1+TG+HDL-C+nonHDL-C	rs12599487	16	68434883	G	A	AAA	0.0135	0.009	0.1328
AAA ~ ApoB+ApoA1+TG+HDL-C+nonHDL-C	rs12661552	6	26265200	A	G	ApoA1	0.00786415	0.00207685	0.00015
AAA ~ ApoB+ApoA1+TG+HDL-C+nonHDL-C	rs12661552	6	26265200	A	G	ApoB	0.0123663	0.00219763	1.79999e-08
AAA ~ ApoB+ApoA1+TG+HDL-C+nonHDL-C	rs12661552	6	26265200	A	G	HDL	0.00976174	0.00201643	1.29999e-06
AAA ~ ApoB+ApoA1+TG+HDL-C+nonHDL-C	rs12661552	6	26265200	A	G	nonHDL	0.00819636	0.00286688	0.00425
AAA ~ ApoB+ApoA1+TG+HDL-C+nonHDL-C	rs12661552	6	26265200	A	G	TG	-0.00310929	0.00210115	0.14
AAA ~ ApoB+ApoA1+TG+HDL-C+nonHDL-C	rs12661552	6	26265200	A	G	AAA	-0.0161	0.009	0.07325
AAA ~ ApoB+ApoA1+TG+HDL-C+nonHDL-C	rs1270076	15	83511271	G	A	ApoA1	0.0118392	0.00235063	4.70002e-07
AAA ~ ApoB+ApoA1+TG+HDL-C+nonHDL-C	rs1270076	15	83511271	G	A	ApoB	0.00754848	0.00249624	0.0025
AAA ~ ApoB+ApoA1+TG+HDL-C+nonHDL-C	rs1270076	15	83511271	G	A	HDL	0.014345	0.00228637	3.50002e-10
AAA ~ ApoB+ApoA1+TG+HDL-C+nonHDL-C	rs1270076	15	83511271	G	A	nonHDL	0.00755841	0.00324379	0.0198
AAA ~ ApoB+ApoA1+TG+HDL-C+nonHDL-C	rs1270076	15	83511271	G	A	TG	-0.00612852	0.0023873	0.01
AAA ~ ApoB+ApoA1+TG+HDL-C+nonHDL-C	rs1270076	15	83511271	G	A	AAA	0.0042	0.0106	0.6894
AAA ~ ApoB+ApoA1+TG+HDL-C+nonHDL-C	rs12705595	7	109103912	A	G	ApoA1	0.00984236	0.00204173	1.40001e-06
AAA ~ ApoB+ApoA1+TG+HDL-C+nonHDL-C	rs12705595	7	109103912	A	G	ApoB	-0.000345143	0.00216211	0.87
AAA ~ ApoB+ApoA1+TG+HDL-C+nonHDL-C	rs12705595	7	109103912	A	G	HDL	0.0110554	0.00198306	2.5e-08
AAA ~ ApoB+ApoA1+TG+HDL-C+nonHDL-C	rs12705595	7	109103912	A	G	nonHDL	-0.00242735	0.00280596	0.387
AAA ~ ApoB+ApoA1+TG+HDL-C+nonHDL-C	rs12705595	7	109103912	A	G	TG	-0.00711145	0.00206581	0.000580003
AAA ~ ApoB+ApoA1+TG+HDL-C+nonHDL-C	rs12705595	7	109103912	A	G	AAA	0.0065	0.0091	0.4726
AAA ~ ApoB+ApoA1+TG+HDL-C+nonHDL-C	rs12720917	16	57019392	C	T	ApoA1	0.0576739	0.00289074	1.50003e-88
AAA ~ ApoB+ApoA1+TG+HDL-C+nonHDL-C	rs12720917	16	57019392	C	T	ApoB	-0.0142089	0.00307907	3.89996e-06
AAA ~ ApoB+ApoA1+TG+HDL-C+nonHDL-C	rs12720917	16	57019392	C	T	HDL	0.0738619	0.00279119	2.60016e-154
AAA ~ ApoB+ApoA1+TG+HDL-C+nonHDL-C	rs12720917	16	57019392	C	T	nonHDL	-0.0110959	0.00398912	0.00541
AAA ~ ApoB+ApoA1+TG+HDL-C+nonHDL-C	rs12720917	16	57019392	C	T	TG	-0.00854746	0.00294696	0.00369999
AAA ~ ApoB+ApoA1+TG+HDL-C+nonHDL-C	rs12720917	16	57019392	C	T	AAA	-0.0137	0.0144	0.3404
AAA ~ ApoB+ApoA1+TG+HDL-C+nonHDL-C	rs12740811	1	171416256	G	A	ApoA1	-0.0182402	0.00335634	5.49997e-08
AAA ~ ApoB+ApoA1+TG+HDL-C+nonHDL-C	rs12740811	1	171416256	G	A	ApoB	-0.00388183	0.00354881	0.27
AAA ~ ApoB+ApoA1+TG+HDL-C+nonHDL-C	rs12740811	1	171416256	G	A	HDL	-0.0184297	0.00326047	1.6e-08
AAA ~ ApoB+ApoA1+TG+HDL-C+nonHDL-C	rs12740811	1	171416256	G	A	nonHDL	-0.0049568	0.00461698	0.283
AAA ~ ApoB+ApoA1+TG+HDL-C+nonHDL-C	rs12740811	1	171416256	G	A	TG	0.0113534	0.0033992	0.000840001
AAA ~ ApoB+ApoA1+TG+HDL-C+nonHDL-C	rs12740811	1	171416256	G	A	AAA	0.0137	0.0151	0.3664
AAA ~ ApoB+ApoA1+TG+HDL-C+nonHDL-C	rs12781812	10	101891222	T	G	ApoA1	0.017101	0.00199937	1.20005e-17
AAA ~ ApoB+ApoA1+TG+HDL-C+nonHDL-C	rs12781812	10	101891222	T	G	ApoB	0.00680346	0.00211729	0.00129999
AAA ~ ApoB+ApoA1+TG+HDL-C+nonHDL-C	rs12781812	10	101891222	T	G	HDL	0.0107203	0.00194289	3.40001e-08
AAA ~ ApoB+ApoA1+TG+HDL-C+nonHDL-C	rs12781812	10	101891222	T	G	nonHDL	0.0117167	0.00274939	2.03e-05
AAA ~ ApoB+ApoA1+TG+HDL-C+nonHDL-C	rs12781812	10	101891222	T	G	TG	0.00942469	0.0020246	3.2e-06
AAA ~ ApoB+ApoA1+TG+HDL-C+nonHDL-C	rs12781812	10	101891222	T	G	AAA	0.005	0.0088	0.5686
AAA ~ ApoB+ApoA1+TG+HDL-C+nonHDL-C	rs12891651	14	64239959	A	C	ApoA1	-0.000782776	0.00299828	0.79
AAA ~ ApoB+ApoA1+TG+HDL-C+nonHDL-C	rs12891651	14	64239959	A	C	ApoB	0.0136408	0.00317529	1.7e-05
AAA ~ ApoB+ApoA1+TG+HDL-C+nonHDL-C	rs12891651	14	64239959	A	C	HDL	-0.00313451	0.0029148	0.28
AAA ~ ApoB+ApoA1+TG+HDL-C+nonHDL-C	rs12891651	14	64239959	A	C	nonHDL	0.0232182	0.00412665	1.84e-08
AAA ~ ApoB+ApoA1+TG+HDL-C+nonHDL-C	rs12891651	14	64239959	A	C	TG	0.0183757	0.00303772	1.5e-09
AAA ~ ApoB+ApoA1+TG+HDL-C+nonHDL-C	rs12891651	14	64239959	A	C	AAA	-0.0048	0.0131	0.7126
AAA ~ ApoB+ApoA1+TG+HDL-C+nonHDL-C	rs12898210	15	58639710	G	T	ApoA1	-0.0491359	0.00300967	6.4003e-60
AAA ~ ApoB+ApoA1+TG+HDL-C+nonHDL-C	rs12898210	15	58639710	G	T	ApoB	-0.0070993	0.00319833	0.0259998
AAA ~ ApoB+ApoA1+TG+HDL-C+nonHDL-C	rs12898210	15	58639710	G	T	HDL	-0.0404656	0.0029278	1.9002e-43
AAA ~ ApoB+ApoA1+TG+HDL-C+nonHDL-C	rs12898210	15	58639710	G	T	nonHDL	-0.0109574	0.00416831	0.00857
AAA ~ ApoB+ApoA1+TG+HDL-C+nonHDL-C	rs12898210	15	58639710	G	T	TG	-0.0150374	0.00305894	8.79995e-07
AAA ~ ApoB+ApoA1+TG+HDL-C+nonHDL-C	rs12898210	15	58639710	G	T	AAA	-0.009	0.0149	0.5475
AAA ~ ApoB+ApoA1+TG+HDL-C+nonHDL-C	rs12926854	16	85951258	G	A	ApoA1	0.0088902	0.0022088	5.69994e-05
AAA ~ ApoB+ApoA1+TG+HDL-C+nonHDL-C	rs12926854	16	85951258	G	A	ApoB	-0.00375957	0.00235266	0.11
AAA ~ ApoB+ApoA1+TG+HDL-C+nonHDL-C	rs12926854	16	85951258	G	A	HDL	0.0122457	0.00213341	9.49992e-09
AAA ~ ApoB+ApoA1+TG+HDL-C+nonHDL-C	rs12926854	16	85951258	G	A	nonHDL	0.00229295	0.00306232	0.454
AAA ~ ApoB+ApoA1+TG+HDL-C+nonHDL-C	rs12926854	16	85951258	G	A	TG	-0.000184932	0.00225161	0.93
AAA ~ ApoB+ApoA1+TG+HDL-C+nonHDL-C	rs12926854	16	85951258	G	A	AAA	-0.0179	0.0101	0.07544
AAA ~ ApoB+ApoA1+TG+HDL-C+nonHDL-C	rs12928099	16	15150505	A	C	ApoA1	0.0130846	0.00214089	9.90011e-10
AAA ~ ApoB+ApoA1+TG+HDL-C+nonHDL-C	rs12928099	16	15150505	A	C	ApoB	0.0066041	0.00227891	0.00379997
AAA ~ ApoB+ApoA1+TG+HDL-C+nonHDL-C	rs12928099	16	15150505	A	C	HDL	0.0214263	0.00206787	3.69999e-25
AAA ~ ApoB+ApoA1+TG+HDL-C+nonHDL-C	rs12928099	16	15150505	A	C	nonHDL	-0.000396205	0.00297352	0.894
AAA ~ ApoB+ApoA1+TG+HDL-C+nonHDL-C	rs12928099	16	15150505	A	C	TG	-0.0282116	0.00218133	2.90001e-38
AAA ~ ApoB+ApoA1+TG+HDL-C+nonHDL-C	rs12928099	16	15150505	A	C	AAA	-0.0084	0.009	0.354
AAA ~ ApoB+ApoA1+TG+HDL-C+nonHDL-C	rs12972034	19	58690818	T	C	ApoA1	5.49866e-05	0.00220428	0.98
AAA ~ ApoB+ApoA1+TG+HDL-C+nonHDL-C	rs12972034	19	58690818	T	C	ApoB	-0.0127557	0.00230467	3.09999e-08
AAA ~ ApoB+ApoA1+TG+HDL-C+nonHDL-C	rs12972034	19	58690818	T	C	HDL	-0.00111627	0.00214166	0.6
AAA ~ ApoB+ApoA1+TG+HDL-C+nonHDL-C	rs12972034	19	58690818	T	C	nonHDL	-0.0128099	0.00303664	2.46e-05
AAA ~ ApoB+ApoA1+TG+HDL-C+nonHDL-C	rs12972034	19	58690818	T	C	TG	-0.0014518	0.00223063	0.52
AAA ~ ApoB+ApoA1+TG+HDL-C+nonHDL-C	rs12972034	19	58690818	T	C	AAA	0.0031	0.0099	0.754
AAA ~ ApoB+ApoA1+TG+HDL-C+nonHDL-C	rs12986742	2	58975143	C	T	ApoA1	-0.00804956	0.00197031	4.39997e-05
AAA ~ ApoB+ApoA1+TG+HDL-C+nonHDL-C	rs12986742	2	58975143	C	T	ApoB	-0.000906179	0.00208233	0.66
AAA ~ ApoB+ApoA1+TG+HDL-C+nonHDL-C	rs12986742	2	58975143	C	T	HDL	-0.0106002	0.00191315	2.99999e-08
AAA ~ ApoB+ApoA1+TG+HDL-C+nonHDL-C	rs12986742	2	58975143	C	T	nonHDL	0.00183798	0.00271865	0.499
AAA ~ ApoB+ApoA1+TG+HDL-C+nonHDL-C	rs12986742	2	58975143	C	T	TG	0.00739294	0.00199314	0.00021
AAA ~ ApoB+ApoA1+TG+HDL-C+nonHDL-C	rs12986742	2	58975143	C	T	AAA	-0.0059	0.0086	0.4942
AAA ~ ApoB+ApoA1+TG+HDL-C+nonHDL-C	rs12987470	2	188323311	T	A	ApoA1	0.012042	0.00215213	2.19999e-08
AAA ~ ApoB+ApoA1+TG+HDL-C+nonHDL-C	rs12987470	2	188323311	T	A	ApoB	0.00298109	0.00227486	0.19
AAA ~ ApoB+ApoA1+TG+HDL-C+nonHDL-C	rs12987470	2	188323311	T	A	HDL	0.0108375	0.00208995	2.19999e-07
AAA ~ ApoB+ApoA1+TG+HDL-C+nonHDL-C	rs12987470	2	188323311	T	A	nonHDL	0.000991516	0.00297594	0.739
AAA ~ ApoB+ApoA1+TG+HDL-C+nonHDL-C	rs12987470	2	188323311	T	A	TG	-0.00728876	0.00217711	0.000809991
AAA ~ ApoB+ApoA1+TG+HDL-C+nonHDL-C	rs12987470	2	188323311	T	A	AAA	-0.0092	0.0099	0.3494
AAA ~ ApoB+ApoA1+TG+HDL-C+nonHDL-C	rs12998038	2	42602387	T	C	ApoA1	0.00822987	0.00224993	0.00025
AAA ~ ApoB+ApoA1+TG+HDL-C+nonHDL-C	rs12998038	2	42602387	T	C	ApoB	-0.0036003	0.00237777	0.13
AAA ~ ApoB+ApoA1+TG+HDL-C+nonHDL-C	rs12998038	2	42602387	T	C	HDL	0.0131918	0.0021847	1.6e-09
AAA ~ ApoB+ApoA1+TG+HDL-C+nonHDL-C	rs12998038	2	42602387	T	C	nonHDL	-0.00543096	0.00310116	0.0799
AAA ~ ApoB+ApoA1+TG+HDL-C+nonHDL-C	rs12998038	2	42602387	T	C	TG	-0.0122209	0.00227583	7.90005e-08
AAA ~ ApoB+ApoA1+TG+HDL-C+nonHDL-C	rs12998038	2	42602387	T	C	AAA	0.0126	0.01	0.2068
AAA ~ ApoB+ApoA1+TG+HDL-C+nonHDL-C	rs13012321	2	128627845	G	A	ApoA1	-0.011263	0.0019947	1.6e-08
AAA ~ ApoB+ApoA1+TG+HDL-C+nonHDL-C	rs13012321	2	128627845	G	A	ApoB	-0.00217973	0.00210785	0.3
AAA ~ ApoB+ApoA1+TG+HDL-C+nonHDL-C	rs13012321	2	128627845	G	A	HDL	-0.0109889	0.00193692	1.40001e-08
AAA ~ ApoB+ApoA1+TG+HDL-C+nonHDL-C	rs13012321	2	128627845	G	A	nonHDL	-0.00170582	0.00274958	0.535
AAA ~ ApoB+ApoA1+TG+HDL-C+nonHDL-C	rs13012321	2	128627845	G	A	TG	0.00186445	0.00201731	0.36
AAA ~ ApoB+ApoA1+TG+HDL-C+nonHDL-C	rs13012321	2	128627845	G	A	AAA	-0.0135	0.0098	0.168
AAA ~ ApoB+ApoA1+TG+HDL-C+nonHDL-C	rs13066793	3	87037543	G	A	ApoA1	0.013043	0.00342742	0.000140001
AAA ~ ApoB+ApoA1+TG+HDL-C+nonHDL-C	rs13066793	3	87037543	G	A	ApoB	0.00097555	0.00363159	0.79
AAA ~ ApoB+ApoA1+TG+HDL-C+nonHDL-C	rs13066793	3	87037543	G	A	HDL	0.0220769	0.00332887	3.29989e-11
AAA ~ ApoB+ApoA1+TG+HDL-C+nonHDL-C	rs13066793	3	87037543	G	A	nonHDL	0.000762274	0.00473113	0.872
AAA ~ ApoB+ApoA1+TG+HDL-C+nonHDL-C	rs13066793	3	87037543	G	A	TG	-0.0224583	0.00347278	1e-10
AAA ~ ApoB+ApoA1+TG+HDL-C+nonHDL-C	rs13066793	3	87037543	G	A	AAA	0.0045	0.0144	0.755
AAA ~ ApoB+ApoA1+TG+HDL-C+nonHDL-C	rs13087167	3	185878140	C	G	ApoA1	0.0142007	0.00204094	3.50026e-12
AAA ~ ApoB+ApoA1+TG+HDL-C+nonHDL-C	rs13087167	3	185878140	C	G	ApoB	0.00210047	0.00216199	0.33
AAA ~ ApoB+ApoA1+TG+HDL-C+nonHDL-C	rs13087167	3	185878140	C	G	HDL	0.0167458	0.00198206	2.90001e-17
AAA ~ ApoB+ApoA1+TG+HDL-C+nonHDL-C	rs13087167	3	185878140	C	G	nonHDL	0.00349137	0.00281577	0.215
AAA ~ ApoB+ApoA1+TG+HDL-C+nonHDL-C	rs13087167	3	185878140	C	G	TG	-0.000315975	0.00206732	0.88
AAA ~ ApoB+ApoA1+TG+HDL-C+nonHDL-C	rs13087167	3	185878140	C	G	AAA	-0.0285	0.0089	0.001345
AAA ~ ApoB+ApoA1+TG+HDL-C+nonHDL-C	rs13097947	3	15846011	C	T	ApoA1	0.0139321	0.00209034	2.60016e-11
AAA ~ ApoB+ApoA1+TG+HDL-C+nonHDL-C	rs13097947	3	15846011	C	T	ApoB	-0.00495279	0.00221492	0.025
AAA ~ ApoB+ApoA1+TG+HDL-C+nonHDL-C	rs13097947	3	15846011	C	T	HDL	0.0159634	0.00203024	3.80014e-15
AAA ~ ApoB+ApoA1+TG+HDL-C+nonHDL-C	rs13097947	3	15846011	C	T	nonHDL	-0.00311317	0.00288171	0.28
AAA ~ ApoB+ApoA1+TG+HDL-C+nonHDL-C	rs13097947	3	15846011	C	T	TG	-0.0115062	0.00211783	5.49997e-08
AAA ~ ApoB+ApoA1+TG+HDL-C+nonHDL-C	rs13097947	3	15846011	C	T	AAA	0.018	0.0097	0.063
AAA ~ ApoB+ApoA1+TG+HDL-C+nonHDL-C	rs13111599	4	83917037	G	A	ApoA1	0.012144	0.00222988	5.19996e-08
AAA ~ ApoB+ApoA1+TG+HDL-C+nonHDL-C	rs13111599	4	83917037	G	A	ApoB	-0.00599197	0.00236235	0.0109999
AAA ~ ApoB+ApoA1+TG+HDL-C+nonHDL-C	rs13111599	4	83917037	G	A	HDL	0.0127921	0.00216664	3.50002e-09
AAA ~ ApoB+ApoA1+TG+HDL-C+nonHDL-C	rs13111599	4	83917037	G	A	nonHDL	-0.00541452	0.00307326	0.0781
AAA ~ ApoB+ApoA1+TG+HDL-C+nonHDL-C	rs13111599	4	83917037	G	A	TG	-0.00337755	0.00225893	0.13
AAA ~ ApoB+ApoA1+TG+HDL-C+nonHDL-C	rs13111599	4	83917037	G	A	AAA	0.0026	0.0095	0.7824
AAA ~ ApoB+ApoA1+TG+HDL-C+nonHDL-C	rs13137144	4	967445	A	G	ApoA1	0.0123387	0.00198069	4.70002e-10
AAA ~ ApoB+ApoA1+TG+HDL-C+nonHDL-C	rs13137144	4	967445	A	G	ApoB	-0.00534512	0.00209844	0.0109999
AAA ~ ApoB+ApoA1+TG+HDL-C+nonHDL-C	rs13137144	4	967445	A	G	HDL	0.0164073	0.00192431	1.50003e-17
AAA ~ ApoB+ApoA1+TG+HDL-C+nonHDL-C	rs13137144	4	967445	A	G	nonHDL	-0.00587754	0.00272478	0.031
AAA ~ ApoB+ApoA1+TG+HDL-C+nonHDL-C	rs13137144	4	967445	A	G	TG	-0.0110325	0.0020064	3.79997e-08
AAA ~ ApoB+ApoA1+TG+HDL-C+nonHDL-C	rs13137144	4	967445	A	G	AAA	0.002	0.0106	0.8507
AAA ~ ApoB+ApoA1+TG+HDL-C+nonHDL-C	rs13144151	4	146403165	G	A	ApoA1	0.0140907	0.00278242	4.09996e-07
AAA ~ ApoB+ApoA1+TG+HDL-C+nonHDL-C	rs13144151	4	146403165	G	A	ApoB	-0.00195751	0.00294737	0.51
AAA ~ ApoB+ApoA1+TG+HDL-C+nonHDL-C	rs13144151	4	146403165	G	A	HDL	0.0178695	0.00270341	3.80014e-11
AAA ~ ApoB+ApoA1+TG+HDL-C+nonHDL-C	rs13144151	4	146403165	G	A	nonHDL	-0.00618586	0.00384873	0.108
AAA ~ ApoB+ApoA1+TG+HDL-C+nonHDL-C	rs13144151	4	146403165	G	A	TG	-0.00201913	0.00281916	0.47
AAA ~ ApoB+ApoA1+TG+HDL-C+nonHDL-C	rs13144151	4	146403165	G	A	AAA	-0.0089	0.0131	0.4938
AAA ~ ApoB+ApoA1+TG+HDL-C+nonHDL-C	rs1317840	6	43806921	C	A	ApoA1	-0.00389181	0.00197851	0.0490004
AAA ~ ApoB+ApoA1+TG+HDL-C+nonHDL-C	rs1317840	6	43806921	C	A	ApoB	0.00500332	0.00209383	0.017
AAA ~ ApoB+ApoA1+TG+HDL-C+nonHDL-C	rs1317840	6	43806921	C	A	HDL	-0.00785918	0.00192096	4.30002e-05
AAA ~ ApoB+ApoA1+TG+HDL-C+nonHDL-C	rs1317840	6	43806921	C	A	nonHDL	0.00923279	0.00272388	0.0007
AAA ~ ApoB+ApoA1+TG+HDL-C+nonHDL-C	rs1317840	6	43806921	C	A	TG	0.0125718	0.00200198	3.40001e-10
AAA ~ ApoB+ApoA1+TG+HDL-C+nonHDL-C	rs1317840	6	43806921	C	A	AAA	0.0403	0.0088	4.224e-06
AAA ~ ApoB+ApoA1+TG+HDL-C+nonHDL-C	rs1318175	15	58586129	T	C	ApoA1	-0.0780529	0.00268206	3.39625e-186
AAA ~ ApoB+ApoA1+TG+HDL-C+nonHDL-C	rs1318175	15	58586129	T	C	ApoB	-0.0132135	0.0028491	3.50002e-06
AAA ~ ApoB+ApoA1+TG+HDL-C+nonHDL-C	rs1318175	15	58586129	T	C	HDL	-0.0658703	0.00260923	1.30017e-140
AAA ~ ApoB+ApoA1+TG+HDL-C+nonHDL-C	rs1318175	15	58586129	T	C	nonHDL	-0.0152185	0.00370087	3.92e-05
AAA ~ ApoB+ApoA1+TG+HDL-C+nonHDL-C	rs1318175	15	58586129	T	C	TG	-0.016783	0.00272503	7.29995e-10
AAA ~ ApoB+ApoA1+TG+HDL-C+nonHDL-C	rs1318175	15	58586129	T	C	AAA	-0.0029	0.0118	0.8047
AAA ~ ApoB+ApoA1+TG+HDL-C+nonHDL-C	rs13235365	7	6456091	T	C	ApoA1	0.0270014	0.00220717	2.09991e-34
AAA ~ ApoB+ApoA1+TG+HDL-C+nonHDL-C	rs13235365	7	6456091	T	C	ApoB	0.00393305	0.0023369	0.0920005
AAA ~ ApoB+ApoA1+TG+HDL-C+nonHDL-C	rs13235365	7	6456091	T	C	HDL	0.0258181	0.00214379	2.09991e-33
AAA ~ ApoB+ApoA1+TG+HDL-C+nonHDL-C	rs13235365	7	6456091	T	C	nonHDL	0.0112698	0.00303033	0.0002
AAA ~ ApoB+ApoA1+TG+HDL-C+nonHDL-C	rs13235365	7	6456091	T	C	TG	0.000227569	0.00223283	0.92
AAA ~ ApoB+ApoA1+TG+HDL-C+nonHDL-C	rs13235365	7	6456091	T	C	AAA	-0.0146	0.0099	0.1411
AAA ~ ApoB+ApoA1+TG+HDL-C+nonHDL-C	rs13256965	8	19962962	G	A	ApoA1	0.0143567	0.00200224	7.50067e-13
AAA ~ ApoB+ApoA1+TG+HDL-C+nonHDL-C	rs13256965	8	19962962	G	A	ApoB	-0.00430345	0.00212486	0.0430002
AAA ~ ApoB+ApoA1+TG+HDL-C+nonHDL-C	rs13256965	8	19962962	G	A	HDL	0.0161446	0.00193978	8.60003e-17
AAA ~ ApoB+ApoA1+TG+HDL-C+nonHDL-C	rs13256965	8	19962962	G	A	nonHDL	-0.00621681	0.00276208	0.0244
AAA ~ ApoB+ApoA1+TG+HDL-C+nonHDL-C	rs13256965	8	19962962	G	A	TG	-0.0133778	0.00202223	3.69999e-11
AAA ~ ApoB+ApoA1+TG+HDL-C+nonHDL-C	rs13256965	8	19962962	G	A	AAA	-0.0135	0.0091	0.1385
AAA ~ ApoB+ApoA1+TG+HDL-C+nonHDL-C	rs13269725	8	72459889	G	A	ApoA1	-0.0190649	0.00364614	1.7e-07
AAA ~ ApoB+ApoA1+TG+HDL-C+nonHDL-C	rs13269725	8	72459889	G	A	ApoB	0.0136534	0.00386685	0.000409996
AAA ~ ApoB+ApoA1+TG+HDL-C+nonHDL-C	rs13269725	8	72459889	G	A	HDL	-0.0259912	0.00353253	1.9002e-13
AAA ~ ApoB+ApoA1+TG+HDL-C+nonHDL-C	rs13269725	8	72459889	G	A	nonHDL	0.0257389	0.00500775	2.75e-07
AAA ~ ApoB+ApoA1+TG+HDL-C+nonHDL-C	rs13269725	8	72459889	G	A	TG	0.0349878	0.0036804	1.99986e-21
AAA ~ ApoB+ApoA1+TG+HDL-C+nonHDL-C	rs13269725	8	72459889	G	A	AAA	0.0174	0.0156	0.2641
AAA ~ ApoB+ApoA1+TG+HDL-C+nonHDL-C	rs13300853	9	16901228	T	C	ApoA1	-0.0100467	0.00206227	1.09999e-06
AAA ~ ApoB+ApoA1+TG+HDL-C+nonHDL-C	rs13300853	9	16901228	T	C	ApoB	0.010496	0.00218574	1.6e-06
AAA ~ ApoB+ApoA1+TG+HDL-C+nonHDL-C	rs13300853	9	16901228	T	C	HDL	-0.00929474	0.00200407	3.50002e-06
AAA ~ ApoB+ApoA1+TG+HDL-C+nonHDL-C	rs13300853	9	16901228	T	C	nonHDL	0.0159615	0.00284591	2.04e-08
AAA ~ ApoB+ApoA1+TG+HDL-C+nonHDL-C	rs13300853	9	16901228	T	C	TG	0.011847	0.00209109	1.5e-08
AAA ~ ApoB+ApoA1+TG+HDL-C+nonHDL-C	rs13300853	9	16901228	T	C	AAA	0.0106	0.0093	0.255
AAA ~ ApoB+ApoA1+TG+HDL-C+nonHDL-C	rs1333124	1	109258150	T	C	ApoA1	0.00582438	0.00199401	0.00350002
AAA ~ ApoB+ApoA1+TG+HDL-C+nonHDL-C	rs1333124	1	109258150	T	C	ApoB	-0.0121397	0.00210925	8.60003e-09
AAA ~ ApoB+ApoA1+TG+HDL-C+nonHDL-C	rs1333124	1	109258150	T	C	HDL	0.00390849	0.00193686	0.0439997
AAA ~ ApoB+ApoA1+TG+HDL-C+nonHDL-C	rs1333124	1	109258150	T	C	nonHDL	-0.00438509	0.00275149	0.111
AAA ~ ApoB+ApoA1+TG+HDL-C+nonHDL-C	rs1333124	1	109258150	T	C	TG	-0.0016277	0.00202025	0.42
AAA ~ ApoB+ApoA1+TG+HDL-C+nonHDL-C	rs1333124	1	109258150	T	C	AAA	0.0142	0.0088	0.1059
AAA ~ ApoB+ApoA1+TG+HDL-C+nonHDL-C	rs13379043	14	74250126	C	T	ApoA1	0.0217854	0.00222966	1.50003e-22
AAA ~ ApoB+ApoA1+TG+HDL-C+nonHDL-C	rs13379043	14	74250126	C	T	ApoB	-0.0143675	0.00235876	1.09999e-09
AAA ~ ApoB+ApoA1+TG+HDL-C+nonHDL-C	rs13379043	14	74250126	C	T	HDL	0.0198764	0.00216717	4.70002e-20
AAA ~ ApoB+ApoA1+TG+HDL-C+nonHDL-C	rs13379043	14	74250126	C	T	nonHDL	-0.0179461	0.00306901	4.99e-09
AAA ~ ApoB+ApoA1+TG+HDL-C+nonHDL-C	rs13379043	14	74250126	C	T	TG	-0.00626917	0.00225684	0.00549997
AAA ~ ApoB+ApoA1+TG+HDL-C+nonHDL-C	rs13379043	14	74250126	C	T	AAA	-0.0188	0.0096	0.0486
AAA ~ ApoB+ApoA1+TG+HDL-C+nonHDL-C	rs13389219	2	165528876	T	C	ApoA1	0.0199272	0.00200433	2.70023e-23
AAA ~ ApoB+ApoA1+TG+HDL-C+nonHDL-C	rs13389219	2	165528876	T	C	ApoB	-0.0161286	0.00211805	2.60016e-14
AAA ~ ApoB+ApoA1+TG+HDL-C+nonHDL-C	rs13389219	2	165528876	T	C	HDL	0.0277324	0.00194608	4.49987e-46
AAA ~ ApoB+ApoA1+TG+HDL-C+nonHDL-C	rs13389219	2	165528876	T	C	nonHDL	-0.0239866	0.00276309	3.92e-18
AAA ~ ApoB+ApoA1+TG+HDL-C+nonHDL-C	rs13389219	2	165528876	T	C	TG	-0.0376242	0.00202704	6.59933e-77
AAA ~ ApoB+ApoA1+TG+HDL-C+nonHDL-C	rs13389219	2	165528876	T	C	AAA	-0.0179	0.0083	0.0314
AAA ~ ApoB+ApoA1+TG+HDL-C+nonHDL-C	rs13402475	2	3639909	G	C	ApoA1	-0.0240101	0.00257281	1e-20
AAA ~ ApoB+ApoA1+TG+HDL-C+nonHDL-C	rs13402475	2	3639909	G	C	ApoB	-0.0112308	0.00271929	3.59998e-05
AAA ~ ApoB+ApoA1+TG+HDL-C+nonHDL-C	rs13402475	2	3639909	G	C	HDL	-0.0249227	0.00249807	1.9002e-23
AAA ~ ApoB+ApoA1+TG+HDL-C+nonHDL-C	rs13402475	2	3639909	G	C	nonHDL	-0.0124116	0.0035466	0.000466
AAA ~ ApoB+ApoA1+TG+HDL-C+nonHDL-C	rs13402475	2	3639909	G	C	TG	0.019342	0.00260247	1.10002e-13
AAA ~ ApoB+ApoA1+TG+HDL-C+nonHDL-C	rs13402475	2	3639909	G	C	AAA	0.0298	0.0145	0.03992
AAA ~ ApoB+ApoA1+TG+HDL-C+nonHDL-C	rs134551	22	28807625	T	C	ApoA1	0.00866077	0.00208525	3.29997e-05
AAA ~ ApoB+ApoA1+TG+HDL-C+nonHDL-C	rs134551	22	28807625	T	C	ApoB	-0.00590189	0.00220559	0.00749998
AAA ~ ApoB+ApoA1+TG+HDL-C+nonHDL-C	rs134551	22	28807625	T	C	HDL	0.00748583	0.00202726	0.000219999
AAA ~ ApoB+ApoA1+TG+HDL-C+nonHDL-C	rs134551	22	28807625	T	C	nonHDL	-0.00863573	0.0028609	0.00254
AAA ~ ApoB+ApoA1+TG+HDL-C+nonHDL-C	rs134551	22	28807625	T	C	TG	-0.0116536	0.00211111	3.40001e-08
AAA ~ ApoB+ApoA1+TG+HDL-C+nonHDL-C	rs134551	22	28807625	T	C	AAA	-0.0212	0.0096	0.02773
AAA ~ ApoB+ApoA1+TG+HDL-C+nonHDL-C	rs1349852	4	69533217	C	A	ApoA1	0.0188122	0.00198192	2.29985e-21
AAA ~ ApoB+ApoA1+TG+HDL-C+nonHDL-C	rs1349852	4	69533217	C	A	ApoB	0.00765458	0.00209856	0.000259998
AAA ~ ApoB+ApoA1+TG+HDL-C+nonHDL-C	rs1349852	4	69533217	C	A	HDL	0.0112127	0.00192565	5.80003e-09
AAA ~ ApoB+ApoA1+TG+HDL-C+nonHDL-C	rs1349852	4	69533217	C	A	nonHDL	0.0154516	0.00272641	1.45e-08
AAA ~ ApoB+ApoA1+TG+HDL-C+nonHDL-C	rs1349852	4	69533217	C	A	TG	0.00945909	0.00200657	2.39999e-06
AAA ~ ApoB+ApoA1+TG+HDL-C+nonHDL-C	rs1349852	4	69533217	C	A	AAA	0.0004	0.011	0.9701
AAA ~ ApoB+ApoA1+TG+HDL-C+nonHDL-C	rs138191773	6	72522321	A	G	ApoA1	0.00840079	0.00782524	0.28
AAA ~ ApoB+ApoA1+TG+HDL-C+nonHDL-C	rs138191773	6	72522321	A	G	ApoB	-0.00761284	0.00828226	0.36
AAA ~ ApoB+ApoA1+TG+HDL-C+nonHDL-C	rs138191773	6	72522321	A	G	HDL	0.0212645	0.00759923	0.0051
AAA ~ ApoB+ApoA1+TG+HDL-C+nonHDL-C	rs138191773	6	72522321	A	G	nonHDL	-0.00220604	0.01079	0.838
AAA ~ ApoB+ApoA1+TG+HDL-C+nonHDL-C	rs138191773	6	72522321	A	G	TG	-0.0471717	0.00791884	2.59998e-09
AAA ~ ApoB+ApoA1+TG+HDL-C+nonHDL-C	rs138191773	6	72522321	A	G	AAA	-0.0575	0.0356	0.1061
AAA ~ ApoB+ApoA1+TG+HDL-C+nonHDL-C	rs138354839	5	180416174	A	C	ApoA1	-0.0671387	0.00865796	8.9002e-15
AAA ~ ApoB+ApoA1+TG+HDL-C+nonHDL-C	rs138354839	5	180416174	A	C	ApoB	0.0106373	0.00916429	0.25
AAA ~ ApoB+ApoA1+TG+HDL-C+nonHDL-C	rs138354839	5	180416174	A	C	HDL	-0.060325	0.00841064	7.39946e-13
AAA ~ ApoB+ApoA1+TG+HDL-C+nonHDL-C	rs138354839	5	180416174	A	C	nonHDL	-0.0206343	0.0118371	0.0813
AAA ~ ApoB+ApoA1+TG+HDL-C+nonHDL-C	rs138354839	5	180416174	A	C	TG	0.0127913	0.00876046	0.14
AAA ~ ApoB+ApoA1+TG+HDL-C+nonHDL-C	rs138354839	5	180416174	A	C	AAA	0.0315	0.0551	0.5673
AAA ~ ApoB+ApoA1+TG+HDL-C+nonHDL-C	rs1383732	4	103953389	G	A	ApoA1	-0.0126194	0.00275465	4.60002e-06
AAA ~ ApoB+ApoA1+TG+HDL-C+nonHDL-C	rs1383732	4	103953389	G	A	ApoB	0.00381672	0.00291909	0.19
AAA ~ ApoB+ApoA1+TG+HDL-C+nonHDL-C	rs1383732	4	103953389	G	A	HDL	-0.0152024	0.00267698	1.40001e-08
AAA ~ ApoB+ApoA1+TG+HDL-C+nonHDL-C	rs1383732	4	103953389	G	A	nonHDL	-0.00407362	0.0037786	0.281
AAA ~ ApoB+ApoA1+TG+HDL-C+nonHDL-C	rs1383732	4	103953389	G	A	TG	0.00118619	0.00279102	0.67
AAA ~ ApoB+ApoA1+TG+HDL-C+nonHDL-C	rs1383732	4	103953389	G	A	AAA	0.0242	0.0126	0.05537
AAA ~ ApoB+ApoA1+TG+HDL-C+nonHDL-C	rs1395221	4	24626903	T	G	ApoA1	-0.0132838	0.00201044	3.90032e-11
AAA ~ ApoB+ApoA1+TG+HDL-C+nonHDL-C	rs1395221	4	24626903	T	G	ApoB	-0.00132116	0.00213058	0.54
AAA ~ ApoB+ApoA1+TG+HDL-C+nonHDL-C	rs1395221	4	24626903	T	G	HDL	-0.0111888	0.00195359	1e-08
AAA ~ ApoB+ApoA1+TG+HDL-C+nonHDL-C	rs1395221	4	24626903	T	G	nonHDL	-0.00232585	0.00276354	0.4
AAA ~ ApoB+ApoA1+TG+HDL-C+nonHDL-C	rs1395221	4	24626903	T	G	TG	0.00435842	0.00203714	0.032
AAA ~ ApoB+ApoA1+TG+HDL-C+nonHDL-C	rs1395221	4	24626903	T	G	AAA	0.0089	0.0088	0.3097
AAA ~ ApoB+ApoA1+TG+HDL-C+nonHDL-C	rs141062196	17	495327	A	G	ApoA1	-0.0144218	0.00248098	6.1e-09
AAA ~ ApoB+ApoA1+TG+HDL-C+nonHDL-C	rs141062196	17	495327	A	G	ApoB	0.0033952	0.00262762	0.2
AAA ~ ApoB+ApoA1+TG+HDL-C+nonHDL-C	rs141062196	17	495327	A	G	HDL	-0.0188553	0.00241089	5.19996e-15
AAA ~ ApoB+ApoA1+TG+HDL-C+nonHDL-C	rs141062196	17	495327	A	G	nonHDL	0.00359872	0.00342225	0.293
AAA ~ ApoB+ApoA1+TG+HDL-C+nonHDL-C	rs141062196	17	495327	A	G	TG	0.0138194	0.00251391	3.89996e-08
AAA ~ ApoB+ApoA1+TG+HDL-C+nonHDL-C	rs141062196	17	495327	A	G	AAA	-0.0134	0.0125	0.2851
AAA ~ ApoB+ApoA1+TG+HDL-C+nonHDL-C	rs1412234	9	28410683	C	T	ApoA1	-0.0110199	0.00209501	1.40001e-07
AAA ~ ApoB+ApoA1+TG+HDL-C+nonHDL-C	rs1412234	9	28410683	C	T	ApoB	-0.00404333	0.00221985	0.0690001
AAA ~ ApoB+ApoA1+TG+HDL-C+nonHDL-C	rs1412234	9	28410683	C	T	HDL	-0.011989	0.00203583	3.89996e-09
AAA ~ ApoB+ApoA1+TG+HDL-C+nonHDL-C	rs1412234	9	28410683	C	T	nonHDL	-0.00329835	0.00287938	0.252
AAA ~ ApoB+ApoA1+TG+HDL-C+nonHDL-C	rs1412234	9	28410683	C	T	TG	0.00753255	0.00212385	0.000389996
AAA ~ ApoB+ApoA1+TG+HDL-C+nonHDL-C	rs1412234	9	28410683	C	T	AAA	0.0124	0.0093	0.1843
AAA ~ ApoB+ApoA1+TG+HDL-C+nonHDL-C	rs141440048	1	182328198	T	C	ApoA1	0.0330055	0.00779324	2.30001e-05
AAA ~ ApoB+ApoA1+TG+HDL-C+nonHDL-C	rs141440048	1	182328198	T	C	ApoB	-0.0096629	0.00825587	0.24
AAA ~ ApoB+ApoA1+TG+HDL-C+nonHDL-C	rs141440048	1	182328198	T	C	HDL	0.0436872	0.00756751	7.79992e-09
AAA ~ ApoB+ApoA1+TG+HDL-C+nonHDL-C	rs141440048	1	182328198	T	C	nonHDL	-0.00842356	0.0106045	0.427
AAA ~ ApoB+ApoA1+TG+HDL-C+nonHDL-C	rs141440048	1	182328198	T	C	TG	-0.0166905	0.00790735	0.0350002
AAA ~ ApoB+ApoA1+TG+HDL-C+nonHDL-C	rs141440048	1	182328198	T	C	AAA	0.0157	0.0391	0.6876
AAA ~ ApoB+ApoA1+TG+HDL-C+nonHDL-C	rs141469619	11	116714293	G	A	ApoA1	-0.149505	0.0104677	2.80027e-46
AAA ~ ApoB+ApoA1+TG+HDL-C+nonHDL-C	rs141469619	11	116714293	G	A	ApoB	0.0785766	0.011117	1.59993e-12
AAA ~ ApoB+ApoA1+TG+HDL-C+nonHDL-C	rs141469619	11	116714293	G	A	HDL	-0.203479	0.0101857	8.69961e-89
AAA ~ ApoB+ApoA1+TG+HDL-C+nonHDL-C	rs141469619	11	116714293	G	A	nonHDL	0.220528	0.01422	3.05e-54
AAA ~ ApoB+ApoA1+TG+HDL-C+nonHDL-C	rs141469619	11	116714293	G	A	TG	0.33152	0.0105893	1e-200
AAA ~ ApoB+ApoA1+TG+HDL-C+nonHDL-C	rs141469619	11	116714293	G	A	AAA	0.2244	0.0545	3.829e-05
AAA ~ ApoB+ApoA1+TG+HDL-C+nonHDL-C	rs1431659	8	73439070	G	A	ApoA1	0.0115661	0.00221029	1.7e-07
AAA ~ ApoB+ApoA1+TG+HDL-C+nonHDL-C	rs1431659	8	73439070	G	A	ApoB	-0.00344345	0.00234687	0.14
AAA ~ ApoB+ApoA1+TG+HDL-C+nonHDL-C	rs1431659	8	73439070	G	A	HDL	0.0127918	0.00214104	2.30001e-09
AAA ~ ApoB+ApoA1+TG+HDL-C+nonHDL-C	rs1431659	8	73439070	G	A	nonHDL	-0.00319617	0.00305207	0.295
AAA ~ ApoB+ApoA1+TG+HDL-C+nonHDL-C	rs1431659	8	73439070	G	A	TG	-0.00955534	0.00223334	1.89998e-05
AAA ~ ApoB+ApoA1+TG+HDL-C+nonHDL-C	rs1431659	8	73439070	G	A	AAA	0.0141	0.0102	0.1668
AAA ~ ApoB+ApoA1+TG+HDL-C+nonHDL-C	rs144033177	20	571467	C	A	ApoA1	-0.0494186	0.0080641	8.9e-10
AAA ~ ApoB+ApoA1+TG+HDL-C+nonHDL-C	rs144033177	20	571467	C	A	ApoB	0.0131086	0.00853617	0.12
AAA ~ ApoB+ApoA1+TG+HDL-C+nonHDL-C	rs144033177	20	571467	C	A	HDL	-0.05557	0.0078389	1.39991e-12
AAA ~ ApoB+ApoA1+TG+HDL-C+nonHDL-C	rs144033177	20	571467	C	A	nonHDL	0.0158647	0.0109396	0.147
AAA ~ ApoB+ApoA1+TG+HDL-C+nonHDL-C	rs144033177	20	571467	C	A	TG	0.0521483	0.00816562	1.7e-10
AAA ~ ApoB+ApoA1+TG+HDL-C+nonHDL-C	rs144033177	20	571467	C	A	AAA	-0.015	0.0352	0.6709
AAA ~ ApoB+ApoA1+TG+HDL-C+nonHDL-C	rs144821506	16	57152492	A	G	ApoA1	0.0361085	0.00798771	6.19998e-06
AAA ~ ApoB+ApoA1+TG+HDL-C+nonHDL-C	rs144821506	16	57152492	A	G	ApoB	0.00186783	0.00850802	0.83
AAA ~ ApoB+ApoA1+TG+HDL-C+nonHDL-C	rs144821506	16	57152492	A	G	HDL	0.0445214	0.00771664	7.90005e-09
AAA ~ ApoB+ApoA1+TG+HDL-C+nonHDL-C	rs144821506	16	57152492	A	G	nonHDL	0.00070941	0.011091	0.949
AAA ~ ApoB+ApoA1+TG+HDL-C+nonHDL-C	rs144821506	16	57152492	A	G	TG	-0.0191183	0.00814803	0.0189998
AAA ~ ApoB+ApoA1+TG+HDL-C+nonHDL-C	rs144821506	16	57152492	A	G	AAA	0.033	0.0333	0.3217
AAA ~ ApoB+ApoA1+TG+HDL-C+nonHDL-C	rs1471251	4	87976359	T	A	ApoA1	-0.0118823	0.00201026	3.40001e-09
AAA ~ ApoB+ApoA1+TG+HDL-C+nonHDL-C	rs1471251	4	87976359	T	A	ApoB	0.0134075	0.00212905	2.99999e-10
AAA ~ ApoB+ApoA1+TG+HDL-C+nonHDL-C	rs1471251	4	87976359	T	A	HDL	-0.0193662	0.00195327	3.59998e-23
AAA ~ ApoB+ApoA1+TG+HDL-C+nonHDL-C	rs1471251	4	87976359	T	A	nonHDL	0.0188921	0.00276692	8.62e-12
AAA ~ ApoB+ApoA1+TG+HDL-C+nonHDL-C	rs1471251	4	87976359	T	A	TG	0.0338117	0.00203557	5.90065e-62
AAA ~ ApoB+ApoA1+TG+HDL-C+nonHDL-C	rs1471251	4	87976359	T	A	AAA	0.01	0.0088	0.2519
AAA ~ ApoB+ApoA1+TG+HDL-C+nonHDL-C	rs147627829	6	34335088	A	G	ApoA1	-0.0471711	0.00482044	1.29987e-22
AAA ~ ApoB+ApoA1+TG+HDL-C+nonHDL-C	rs147627829	6	34335088	A	G	ApoB	0.0155475	0.00510197	0.00230001
AAA ~ ApoB+ApoA1+TG+HDL-C+nonHDL-C	rs147627829	6	34335088	A	G	HDL	-0.0535763	0.00468184	2.49977e-30
AAA ~ ApoB+ApoA1+TG+HDL-C+nonHDL-C	rs147627829	6	34335088	A	G	nonHDL	0.0220462	0.00662654	0.000878
AAA ~ ApoB+ApoA1+TG+HDL-C+nonHDL-C	rs147627829	6	34335088	A	G	TG	0.0399387	0.00487817	2.70023e-16
AAA ~ ApoB+ApoA1+TG+HDL-C+nonHDL-C	rs147627829	6	34335088	A	G	AAA	0.0972	0.0225	1.521e-05
AAA ~ ApoB+ApoA1+TG+HDL-C+nonHDL-C	rs147772065	9	107732530	C	G	ApoA1	0.0314363	0.00540463	5.99998e-09
AAA ~ ApoB+ApoA1+TG+HDL-C+nonHDL-C	rs147772065	9	107732530	C	G	ApoB	-0.0040214	0.0057181	0.48
AAA ~ ApoB+ApoA1+TG+HDL-C+nonHDL-C	rs147772065	9	107732530	C	G	HDL	0.0288034	0.0052496	4.09996e-08
AAA ~ ApoB+ApoA1+TG+HDL-C+nonHDL-C	rs147772065	9	107732530	C	G	nonHDL	0.0164488	0.00737379	0.0257
AAA ~ ApoB+ApoA1+TG+HDL-C+nonHDL-C	rs147772065	9	107732530	C	G	TG	0.0153735	0.00547183	0.005
AAA ~ ApoB+ApoA1+TG+HDL-C+nonHDL-C	rs147772065	9	107732530	C	G	AAA	-0.0002	0.026	0.9929
AAA ~ ApoB+ApoA1+TG+HDL-C+nonHDL-C	rs147780530	1	61721857	T	G	ApoA1	0.0117808	0.00403975	0.00350002
AAA ~ ApoB+ApoA1+TG+HDL-C+nonHDL-C	rs147780530	1	61721857	T	G	ApoB	-0.0189353	0.00427618	9.49992e-06
AAA ~ ApoB+ApoA1+TG+HDL-C+nonHDL-C	rs147780530	1	61721857	T	G	HDL	0.0199447	0.00392336	3.69999e-07
AAA ~ ApoB+ApoA1+TG+HDL-C+nonHDL-C	rs147780530	1	61721857	T	G	nonHDL	-0.0156632	0.00552865	0.00461
AAA ~ ApoB+ApoA1+TG+HDL-C+nonHDL-C	rs147780530	1	61721857	T	G	TG	-0.0247308	0.00409609	1.6e-09
AAA ~ ApoB+ApoA1+TG+HDL-C+nonHDL-C	rs147780530	1	61721857	T	G	AAA	0.0125	0.0181	0.4908
AAA ~ ApoB+ApoA1+TG+HDL-C+nonHDL-C	rs149778057	13	31007805	C	A	ApoA1	0.00235504	0.00219972	0.28
AAA ~ ApoB+ApoA1+TG+HDL-C+nonHDL-C	rs149778057	13	31007805	C	A	ApoB	-0.00630462	0.00232617	0.00669993
AAA ~ ApoB+ApoA1+TG+HDL-C+nonHDL-C	rs149778057	13	31007805	C	A	HDL	0.00576365	0.00213821	0.00700003
AAA ~ ApoB+ApoA1+TG+HDL-C+nonHDL-C	rs149778057	13	31007805	C	A	nonHDL	-0.0134688	0.00301856	8.12e-06
AAA ~ ApoB+ApoA1+TG+HDL-C+nonHDL-C	rs149778057	13	31007805	C	A	TG	-0.0157568	0.0022259	1.50003e-12
AAA ~ ApoB+ApoA1+TG+HDL-C+nonHDL-C	rs149778057	13	31007805	C	A	AAA	-0.0171	0.013	0.1884
AAA ~ ApoB+ApoA1+TG+HDL-C+nonHDL-C	rs150224153	20	43008981	T	C	ApoA1	-0.100404	0.00592168	1.80011e-64
AAA ~ ApoB+ApoA1+TG+HDL-C+nonHDL-C	rs150224153	20	43008981	T	C	ApoB	-0.0181118	0.00627016	0.00389996
AAA ~ ApoB+ApoA1+TG+HDL-C+nonHDL-C	rs150224153	20	43008981	T	C	HDL	-0.0934689	0.00575879	3.10027e-59
AAA ~ ApoB+ApoA1+TG+HDL-C+nonHDL-C	rs150224153	20	43008981	T	C	nonHDL	-0.0413313	0.0080641	2.97e-07
AAA ~ ApoB+ApoA1+TG+HDL-C+nonHDL-C	rs150224153	20	43008981	T	C	TG	0.00313062	0.00599838	0.6
AAA ~ ApoB+ApoA1+TG+HDL-C+nonHDL-C	rs150224153	20	43008981	T	C	AAA	0.0894	0.0272	0.0009963
AAA ~ ApoB+ApoA1+TG+HDL-C+nonHDL-C	rs150237291	18	46781014	C	T	ApoA1	0.0494709	0.00674777	2.29985e-13
AAA ~ ApoB+ApoA1+TG+HDL-C+nonHDL-C	rs150237291	18	46781014	C	T	ApoB	-0.00799755	0.00716543	0.26
AAA ~ ApoB+ApoA1+TG+HDL-C+nonHDL-C	rs150237291	18	46781014	C	T	HDL	0.0453058	0.00656295	5.10035e-12
AAA ~ ApoB+ApoA1+TG+HDL-C+nonHDL-C	rs150237291	18	46781014	C	T	nonHDL	0.00115555	0.00919572	0.9
AAA ~ ApoB+ApoA1+TG+HDL-C+nonHDL-C	rs150237291	18	46781014	C	T	TG	-0.00740527	0.00685734	0.28
AAA ~ ApoB+ApoA1+TG+HDL-C+nonHDL-C	rs150237291	18	46781014	C	T	AAA	0.0373	0.0305	0.2218
AAA ~ ApoB+ApoA1+TG+HDL-C+nonHDL-C	rs150460588	15	57023457	C	T	ApoA1	-0.0105395	0.00477567	0.0269998
AAA ~ ApoB+ApoA1+TG+HDL-C+nonHDL-C	rs150460588	15	57023457	C	T	ApoB	0.02065	0.00507189	4.70002e-05
AAA ~ ApoB+ApoA1+TG+HDL-C+nonHDL-C	rs150460588	15	57023457	C	T	HDL	-0.012703	0.0046452	0.00619998
AAA ~ ApoB+ApoA1+TG+HDL-C+nonHDL-C	rs150460588	15	57023457	C	T	nonHDL	0.0401077	0.00661567	1.34e-09
AAA ~ ApoB+ApoA1+TG+HDL-C+nonHDL-C	rs150460588	15	57023457	C	T	TG	0.0326952	0.00484966	1.59993e-11
AAA ~ ApoB+ApoA1+TG+HDL-C+nonHDL-C	rs150460588	15	57023457	C	T	AAA	0.0081	0.0226	0.7207
AAA ~ ApoB+ApoA1+TG+HDL-C+nonHDL-C	rs150844304	15	43726625	C	A	ApoA1	-0.0753334	0.00615615	1.99986e-34
AAA ~ ApoB+ApoA1+TG+HDL-C+nonHDL-C	rs150844304	15	43726625	C	A	ApoB	0.030195	0.00655897	4.20001e-06
AAA ~ ApoB+ApoA1+TG+HDL-C+nonHDL-C	rs150844304	15	43726625	C	A	HDL	-0.090543	0.00599215	1.39991e-51
AAA ~ ApoB+ApoA1+TG+HDL-C+nonHDL-C	rs150844304	15	43726625	C	A	nonHDL	0.0455225	0.00870681	1.71e-07
AAA ~ ApoB+ApoA1+TG+HDL-C+nonHDL-C	rs150844304	15	43726625	C	A	TG	0.14186	0.00626954	2.39883e-113
AAA ~ ApoB+ApoA1+TG+HDL-C+nonHDL-C	rs150844304	15	43726625	C	A	AAA	0.111	0.0255	1.318e-05
AAA ~ ApoB+ApoA1+TG+HDL-C+nonHDL-C	rs150861794	13	109003805	T	C	ApoA1	-0.0396132	0.00781596	4e-07
AAA ~ ApoB+ApoA1+TG+HDL-C+nonHDL-C	rs150861794	13	109003805	T	C	ApoB	-0.0221185	0.00826809	0.00749998
AAA ~ ApoB+ApoA1+TG+HDL-C+nonHDL-C	rs150861794	13	109003805	T	C	HDL	-0.0446978	0.00759758	4e-09
AAA ~ ApoB+ApoA1+TG+HDL-C+nonHDL-C	rs150861794	13	109003805	T	C	nonHDL	-0.0191348	0.0108973	0.0791
AAA ~ ApoB+ApoA1+TG+HDL-C+nonHDL-C	rs150861794	13	109003805	T	C	TG	0.00065727	0.00791023	0.93
AAA ~ ApoB+ApoA1+TG+HDL-C+nonHDL-C	rs150861794	13	109003805	T	C	AAA	-0.0708	0.032	0.02702
AAA ~ ApoB+ApoA1+TG+HDL-C+nonHDL-C	rs1509560	15	81391713	G	T	ApoA1	0.00928441	0.00227229	4.39997e-05
AAA ~ ApoB+ApoA1+TG+HDL-C+nonHDL-C	rs1509560	15	81391713	G	T	ApoB	-0.00372043	0.00241423	0.12
AAA ~ ApoB+ApoA1+TG+HDL-C+nonHDL-C	rs1509560	15	81391713	G	T	HDL	0.0120773	0.00221009	4.60002e-08
AAA ~ ApoB+ApoA1+TG+HDL-C+nonHDL-C	rs1509560	15	81391713	G	T	nonHDL	-0.00633699	0.00313437	0.0432
AAA ~ ApoB+ApoA1+TG+HDL-C+nonHDL-C	rs1509560	15	81391713	G	T	TG	-0.00947345	0.00230894	4.09996e-05
AAA ~ ApoB+ApoA1+TG+HDL-C+nonHDL-C	rs1509560	15	81391713	G	T	AAA	0.015	0.01	0.1313
AAA ~ ApoB+ApoA1+TG+HDL-C+nonHDL-C	rs1534696	7	26397239	A	C	ApoA1	0.0126455	0.00196773	1.29999e-10
AAA ~ ApoB+ApoA1+TG+HDL-C+nonHDL-C	rs1534696	7	26397239	A	C	ApoB	-0.00482996	0.0020841	0.02
AAA ~ ApoB+ApoA1+TG+HDL-C+nonHDL-C	rs1534696	7	26397239	A	C	HDL	0.0166573	0.0019113	2.90001e-18
AAA ~ ApoB+ApoA1+TG+HDL-C+nonHDL-C	rs1534696	7	26397239	A	C	nonHDL	-0.0100159	0.00270906	0.000218
AAA ~ ApoB+ApoA1+TG+HDL-C+nonHDL-C	rs1534696	7	26397239	A	C	TG	-0.0197664	0.00199128	3.19963e-23
AAA ~ ApoB+ApoA1+TG+HDL-C+nonHDL-C	rs1534696	7	26397239	A	C	AAA	-0.0218	0.0084	0.00974
AAA ~ ApoB+ApoA1+TG+HDL-C+nonHDL-C	rs1567353	9	1033773	G	C	ApoA1	-0.00692873	0.0021338	0.0012
AAA ~ ApoB+ApoA1+TG+HDL-C+nonHDL-C	rs1567353	9	1033773	G	C	ApoB	0.00485812	0.00226141	0.032
AAA ~ ApoB+ApoA1+TG+HDL-C+nonHDL-C	rs1567353	9	1033773	G	C	HDL	-0.0112791	0.00207361	5.30005e-08
AAA ~ ApoB+ApoA1+TG+HDL-C+nonHDL-C	rs1567353	9	1033773	G	C	nonHDL	0.00327478	0.00293794	0.265
AAA ~ ApoB+ApoA1+TG+HDL-C+nonHDL-C	rs1567353	9	1033773	G	C	TG	0.0148202	0.00216358	7.39946e-12
AAA ~ ApoB+ApoA1+TG+HDL-C+nonHDL-C	rs1567353	9	1033773	G	C	AAA	0.0164	0.0094	0.08038
AAA ~ ApoB+ApoA1+TG+HDL-C+nonHDL-C	rs1574525	17	1623675	G	A	ApoA1	0.0102217	0.00219383	3.2e-06
AAA ~ ApoB+ApoA1+TG+HDL-C+nonHDL-C	rs1574525	17	1623675	G	A	ApoB	0.0120408	0.00232177	2.1e-07
AAA ~ ApoB+ApoA1+TG+HDL-C+nonHDL-C	rs1574525	17	1623675	G	A	HDL	0.00317519	0.00213165	0.14
AAA ~ ApoB+ApoA1+TG+HDL-C+nonHDL-C	rs1574525	17	1623675	G	A	nonHDL	0.0148749	0.00301527	8.09e-07
AAA ~ ApoB+ApoA1+TG+HDL-C+nonHDL-C	rs1574525	17	1623675	G	A	TG	0.0139739	0.00222126	3.2e-10
AAA ~ ApoB+ApoA1+TG+HDL-C+nonHDL-C	rs1574525	17	1623675	G	A	AAA	0.0082	0.0096	0.3916
AAA ~ ApoB+ApoA1+TG+HDL-C+nonHDL-C	rs1601933	15	58671559	T	C	ApoA1	-0.0842338	0.00199576	1e-200
AAA ~ ApoB+ApoA1+TG+HDL-C+nonHDL-C	rs1601933	15	58671559	T	C	ApoB	-0.0110571	0.00211947	1.79999e-07
AAA ~ ApoB+ApoA1+TG+HDL-C+nonHDL-C	rs1601933	15	58671559	T	C	HDL	-0.0710525	0.00194105	1e-200
AAA ~ ApoB+ApoA1+TG+HDL-C+nonHDL-C	rs1601933	15	58671559	T	C	nonHDL	-0.0129372	0.0027516	2.58e-06
AAA ~ ApoB+ApoA1+TG+HDL-C+nonHDL-C	rs1601933	15	58671559	T	C	TG	-0.0193658	0.00202676	1.20005e-21
AAA ~ ApoB+ApoA1+TG+HDL-C+nonHDL-C	rs1601933	15	58671559	T	C	AAA	0.0117	0.0089	0.1869
AAA ~ ApoB+ApoA1+TG+HDL-C+nonHDL-C	rs1619528	16	4677607	T	G	ApoA1	-0.0127627	0.00271497	2.59998e-06
AAA ~ ApoB+ApoA1+TG+HDL-C+nonHDL-C	rs1619528	16	4677607	T	G	ApoB	0.00928959	0.00289333	0.00129999
AAA ~ ApoB+ApoA1+TG+HDL-C+nonHDL-C	rs1619528	16	4677607	T	G	HDL	-0.0129107	0.00262254	8.50002e-07
AAA ~ ApoB+ApoA1+TG+HDL-C+nonHDL-C	rs1619528	16	4677607	T	G	nonHDL	0.00531889	0.00375831	0.157
AAA ~ ApoB+ApoA1+TG+HDL-C+nonHDL-C	rs1619528	16	4677607	T	G	TG	0.0193821	0.00276907	2.60016e-12
AAA ~ ApoB+ApoA1+TG+HDL-C+nonHDL-C	rs1619528	16	4677607	T	G	AAA	0.0225	0.0162	0.1639
AAA ~ ApoB+ApoA1+TG+HDL-C+nonHDL-C	rs16928809	11	2936952	A	G	ApoA1	-0.0292991	0.00339773	6.4998e-18
AAA ~ ApoB+ApoA1+TG+HDL-C+nonHDL-C	rs16928809	11	2936952	A	G	ApoB	-0.0084101	0.00360366	0.02
AAA ~ ApoB+ApoA1+TG+HDL-C+nonHDL-C	rs16928809	11	2936952	A	G	HDL	-0.0262633	0.00329991	1.69981e-15
AAA ~ ApoB+ApoA1+TG+HDL-C+nonHDL-C	rs16928809	11	2936952	A	G	nonHDL	-0.018358	0.00467511	8.61e-05
AAA ~ ApoB+ApoA1+TG+HDL-C+nonHDL-C	rs16928809	11	2936952	A	G	TG	0.00136282	0.00343764	0.69
AAA ~ ApoB+ApoA1+TG+HDL-C+nonHDL-C	rs16928809	11	2936952	A	G	AAA	0.0099	0.0159	0.534
AAA ~ ApoB+ApoA1+TG+HDL-C+nonHDL-C	rs16961756	17	17359619	G	A	ApoA1	0.012571	0.00389453	0.0012
AAA ~ ApoB+ApoA1+TG+HDL-C+nonHDL-C	rs16961756	17	17359619	G	A	ApoB	-0.0252518	0.00411896	8.79995e-10
AAA ~ ApoB+ApoA1+TG+HDL-C+nonHDL-C	rs16961756	17	17359619	G	A	HDL	0.0109379	0.00378422	0.00379997
AAA ~ ApoB+ApoA1+TG+HDL-C+nonHDL-C	rs16961756	17	17359619	G	A	nonHDL	-0.0165388	0.00540403	0.00221
AAA ~ ApoB+ApoA1+TG+HDL-C+nonHDL-C	rs16961756	17	17359619	G	A	TG	-0.014588	0.00394093	0.00021
AAA ~ ApoB+ApoA1+TG+HDL-C+nonHDL-C	rs16961756	17	17359619	G	A	AAA	-0.0144	0.0164	0.377
AAA ~ ApoB+ApoA1+TG+HDL-C+nonHDL-C	rs16973190	16	71508501	C	T	ApoA1	-0.0173681	0.0026836	9.70063e-11
AAA ~ ApoB+ApoA1+TG+HDL-C+nonHDL-C	rs16973190	16	71508501	C	T	ApoB	-0.0168724	0.0028577	3.50002e-09
AAA ~ ApoB+ApoA1+TG+HDL-C+nonHDL-C	rs16973190	16	71508501	C	T	HDL	-0.0180319	0.00259203	3.50026e-12
AAA ~ ApoB+ApoA1+TG+HDL-C+nonHDL-C	rs16973190	16	71508501	C	T	nonHDL	-0.0171171	0.00368695	3.44e-06
AAA ~ ApoB+ApoA1+TG+HDL-C+nonHDL-C	rs16973190	16	71508501	C	T	TG	-7.37129e-05	0.00273516	0.98
AAA ~ ApoB+ApoA1+TG+HDL-C+nonHDL-C	rs16973190	16	71508501	C	T	AAA	-0.0301	0.0115	0.009139
AAA ~ ApoB+ApoA1+TG+HDL-C+nonHDL-C	rs17138358	7	17920253	C	G	ApoA1	-0.0261653	0.00200552	6.59933e-39
AAA ~ ApoB+ApoA1+TG+HDL-C+nonHDL-C	rs17138358	7	17920253	C	G	ApoB	-0.00376376	0.002124	0.0759994
AAA ~ ApoB+ApoA1+TG+HDL-C+nonHDL-C	rs17138358	7	17920253	C	G	HDL	-0.0272272	0.00194811	2.19989e-44
AAA ~ ApoB+ApoA1+TG+HDL-C+nonHDL-C	rs17138358	7	17920253	C	G	nonHDL	-0.00422894	0.00276389	0.126
AAA ~ ApoB+ApoA1+TG+HDL-C+nonHDL-C	rs17138358	7	17920253	C	G	TG	0.0157247	0.0020293	9.30037e-15
AAA ~ ApoB+ApoA1+TG+HDL-C+nonHDL-C	rs17138358	7	17920253	C	G	AAA	0.0321	0.0088	0.0002476
AAA ~ ApoB+ApoA1+TG+HDL-C+nonHDL-C	rs17172591	7	44231743	C	T	ApoA1	-0.0053861	0.00513107	0.29
AAA ~ ApoB+ApoA1+TG+HDL-C+nonHDL-C	rs17172591	7	44231743	C	T	ApoB	0.0102083	0.0054207	0.0599998
AAA ~ ApoB+ApoA1+TG+HDL-C+nonHDL-C	rs17172591	7	44231743	C	T	HDL	-0.0137071	0.00498322	0.00589997
AAA ~ ApoB+ApoA1+TG+HDL-C+nonHDL-C	rs17172591	7	44231743	C	T	nonHDL	0.0113769	0.00709859	0.109
AAA ~ ApoB+ApoA1+TG+HDL-C+nonHDL-C	rs17172591	7	44231743	C	T	TG	0.0325098	0.00517981	3.50002e-10
AAA ~ ApoB+ApoA1+TG+HDL-C+nonHDL-C	rs17172591	7	44231743	C	T	AAA	-0.0489	0.0242	0.04325
AAA ~ ApoB+ApoA1+TG+HDL-C+nonHDL-C	rs17182002	8	38327630	A	C	ApoA1	-0.00680971	0.00199576	0.00064
AAA ~ ApoB+ApoA1+TG+HDL-C+nonHDL-C	rs17182002	8	38327630	A	C	ApoB	3.1917e-05	0.00211848	0.99
AAA ~ ApoB+ApoA1+TG+HDL-C+nonHDL-C	rs17182002	8	38327630	A	C	HDL	-0.0102497	0.00193337	1.09999e-07
AAA ~ ApoB+ApoA1+TG+HDL-C+nonHDL-C	rs17182002	8	38327630	A	C	nonHDL	0.000874765	0.00275672	0.751
AAA ~ ApoB+ApoA1+TG+HDL-C+nonHDL-C	rs17182002	8	38327630	A	C	TG	0.0116378	0.00201605	7.79992e-09
AAA ~ ApoB+ApoA1+TG+HDL-C+nonHDL-C	rs17182002	8	38327630	A	C	AAA	-0.0023	0.0087	0.7944
AAA ~ ApoB+ApoA1+TG+HDL-C+nonHDL-C	rs17185052	1	28241083	A	G	ApoA1	0.0171822	0.00391847	1.2e-05
AAA ~ ApoB+ApoA1+TG+HDL-C+nonHDL-C	rs17185052	1	28241083	A	G	ApoB	0.00264379	0.00414447	0.52
AAA ~ ApoB+ApoA1+TG+HDL-C+nonHDL-C	rs17185052	1	28241083	A	G	HDL	0.020954	0.00380651	3.69999e-08
AAA ~ ApoB+ApoA1+TG+HDL-C+nonHDL-C	rs17185052	1	28241083	A	G	nonHDL	0.00373224	0.00540662	0.49
AAA ~ ApoB+ApoA1+TG+HDL-C+nonHDL-C	rs17185052	1	28241083	A	G	TG	-0.00672058	0.00396945	0.0899995
AAA ~ ApoB+ApoA1+TG+HDL-C+nonHDL-C	rs17185052	1	28241083	A	G	AAA	0.0321	0.0188	0.08809
AAA ~ ApoB+ApoA1+TG+HDL-C+nonHDL-C	rs1718859	4	57948224	C	T	ApoA1	0.011619	0.00199695	5.89997e-09
AAA ~ ApoB+ApoA1+TG+HDL-C+nonHDL-C	rs1718859	4	57948224	C	T	ApoB	-0.00927804	0.00211508	1.2e-05
AAA ~ ApoB+ApoA1+TG+HDL-C+nonHDL-C	rs1718859	4	57948224	C	T	HDL	0.0100188	0.0019402	2.39999e-07
AAA ~ ApoB+ApoA1+TG+HDL-C+nonHDL-C	rs1718859	4	57948224	C	T	nonHDL	-0.0100588	0.00274585	0.000249
AAA ~ ApoB+ApoA1+TG+HDL-C+nonHDL-C	rs1718859	4	57948224	C	T	TG	-0.00367553	0.00202227	0.0690001
AAA ~ ApoB+ApoA1+TG+HDL-C+nonHDL-C	rs1718859	4	57948224	C	T	AAA	-0.014	0.0088	0.1108
AAA ~ ApoB+ApoA1+TG+HDL-C+nonHDL-C	rs17201487	3	32551946	A	G	ApoA1	0.000919003	0.00253906	0.719999
AAA ~ ApoB+ApoA1+TG+HDL-C+nonHDL-C	rs17201487	3	32551946	A	G	ApoB	-0.0167803	0.00269236	4.60002e-10
AAA ~ ApoB+ApoA1+TG+HDL-C+nonHDL-C	rs17201487	3	32551946	A	G	HDL	-0.000473536	0.00246594	0.85
AAA ~ ApoB+ApoA1+TG+HDL-C+nonHDL-C	rs17201487	3	32551946	A	G	nonHDL	-0.0216608	0.00349682	5.85e-10
AAA ~ ApoB+ApoA1+TG+HDL-C+nonHDL-C	rs17201487	3	32551946	A	G	TG	-0.00374229	0.00257444	0.15
AAA ~ ApoB+ApoA1+TG+HDL-C+nonHDL-C	rs17201487	3	32551946	A	G	AAA	-0.0129	0.0112	0.2502
AAA ~ ApoB+ApoA1+TG+HDL-C+nonHDL-C	rs17309930	11	27748493	A	C	ApoA1	-0.0196668	0.0024251	5.10035e-16
AAA ~ ApoB+ApoA1+TG+HDL-C+nonHDL-C	rs17309930	11	27748493	A	C	ApoB	-0.00165093	0.00257175	0.52
AAA ~ ApoB+ApoA1+TG+HDL-C+nonHDL-C	rs17309930	11	27748493	A	C	HDL	-0.0218885	0.00235533	1.50003e-20
AAA ~ ApoB+ApoA1+TG+HDL-C+nonHDL-C	rs17309930	11	27748493	A	C	nonHDL	-0.00157057	0.00332821	0.637
AAA ~ ApoB+ApoA1+TG+HDL-C+nonHDL-C	rs17309930	11	27748493	A	C	TG	0.0160983	0.00245288	5.30029e-11
AAA ~ ApoB+ApoA1+TG+HDL-C+nonHDL-C	rs17309930	11	27748493	A	C	AAA	0.0278	0.0101	0.005978
AAA ~ ApoB+ApoA1+TG+HDL-C+nonHDL-C	rs17326656	2	48962291	T	G	ApoA1	-0.0181882	0.00230557	3.10027e-15
AAA ~ ApoB+ApoA1+TG+HDL-C+nonHDL-C	rs17326656	2	48962291	T	G	ApoB	0.00862757	0.00243826	0.0004
AAA ~ ApoB+ApoA1+TG+HDL-C+nonHDL-C	rs17326656	2	48962291	T	G	HDL	-0.0223923	0.00223885	1.50003e-23
AAA ~ ApoB+ApoA1+TG+HDL-C+nonHDL-C	rs17326656	2	48962291	T	G	nonHDL	0.0129706	0.00318013	4.53e-05
AAA ~ ApoB+ApoA1+TG+HDL-C+nonHDL-C	rs17326656	2	48962291	T	G	TG	0.0174394	0.00233365	7.8001e-14
AAA ~ ApoB+ApoA1+TG+HDL-C+nonHDL-C	rs17326656	2	48962291	T	G	AAA	0.0095	0.0103	0.3587
AAA ~ ApoB+ApoA1+TG+HDL-C+nonHDL-C	rs17369400	4	154224048	G	A	ApoA1	-0.0148761	0.00321502	3.69999e-06
AAA ~ ApoB+ApoA1+TG+HDL-C+nonHDL-C	rs17369400	4	154224048	G	A	ApoB	-0.0126948	0.00340474	0.000189998
AAA ~ ApoB+ApoA1+TG+HDL-C+nonHDL-C	rs17369400	4	154224048	G	A	HDL	-0.00848227	0.00312352	0.00659994
AAA ~ ApoB+ApoA1+TG+HDL-C+nonHDL-C	rs17369400	4	154224048	G	A	nonHDL	-0.026821	0.00439461	1.04e-09
AAA ~ ApoB+ApoA1+TG+HDL-C+nonHDL-C	rs17369400	4	154224048	G	A	TG	-0.0157486	0.00325608	1.29999e-06
AAA ~ ApoB+ApoA1+TG+HDL-C+nonHDL-C	rs17369400	4	154224048	G	A	AAA	-0.0111	0.0135	0.4089
AAA ~ ApoB+ApoA1+TG+HDL-C+nonHDL-C	rs17379561	1	98340139	T	A	ApoA1	-0.00826617	0.00279624	0.00309999
AAA ~ ApoB+ApoA1+TG+HDL-C+nonHDL-C	rs17379561	1	98340139	T	A	ApoB	0.00725486	0.00295842	0.0140001
AAA ~ ApoB+ApoA1+TG+HDL-C+nonHDL-C	rs17379561	1	98340139	T	A	HDL	-0.0134991	0.00271627	6.69993e-07
AAA ~ ApoB+ApoA1+TG+HDL-C+nonHDL-C	rs17379561	1	98340139	T	A	nonHDL	0.00994594	0.00384661	0.00972
AAA ~ ApoB+ApoA1+TG+HDL-C+nonHDL-C	rs17379561	1	98340139	T	A	TG	0.0200661	0.00283403	1.39991e-12
AAA ~ ApoB+ApoA1+TG+HDL-C+nonHDL-C	rs17379561	1	98340139	T	A	AAA	0.0099	0.0121	0.416
AAA ~ ApoB+ApoA1+TG+HDL-C+nonHDL-C	rs17514846	15	91416550	A	C	ApoA1	0.0120511	0.00197744	1.09999e-09
AAA ~ ApoB+ApoA1+TG+HDL-C+nonHDL-C	rs17514846	15	91416550	A	C	ApoB	-0.00745055	0.00210034	0.000389996
AAA ~ ApoB+ApoA1+TG+HDL-C+nonHDL-C	rs17514846	15	91416550	A	C	HDL	0.00985447	0.00192324	2.99999e-07
AAA ~ ApoB+ApoA1+TG+HDL-C+nonHDL-C	rs17514846	15	91416550	A	C	nonHDL	-0.00737655	0.002726	0.00681
AAA ~ ApoB+ApoA1+TG+HDL-C+nonHDL-C	rs17514846	15	91416550	A	C	TG	-0.0025359	0.00200854	0.21
AAA ~ ApoB+ApoA1+TG+HDL-C+nonHDL-C	rs17514846	15	91416550	A	C	AAA	-0.0191	0.0094	0.04225
AAA ~ ApoB+ApoA1+TG+HDL-C+nonHDL-C	rs17516645	5	132184083	C	G	ApoA1	0.00724794	0.00394751	0.0659994
AAA ~ ApoB+ApoA1+TG+HDL-C+nonHDL-C	rs17516645	5	132184083	C	G	ApoB	-0.00279339	0.00417692	0.5
AAA ~ ApoB+ApoA1+TG+HDL-C+nonHDL-C	rs17516645	5	132184083	C	G	HDL	0.00912677	0.0038339	0.017
AAA ~ ApoB+ApoA1+TG+HDL-C+nonHDL-C	rs17516645	5	132184083	C	G	nonHDL	-0.00716369	0.00537987	0.183
AAA ~ ApoB+ApoA1+TG+HDL-C+nonHDL-C	rs17516645	5	132184083	C	G	TG	-0.0221857	0.00399474	2.80001e-08
AAA ~ ApoB+ApoA1+TG+HDL-C+nonHDL-C	rs17516645	5	132184083	C	G	AAA	-0.0059	0.0171	0.7283
AAA ~ ApoB+ApoA1+TG+HDL-C+nonHDL-C	rs1760940	14	20938251	C	A	ApoA1	0.00979786	0.0022793	1.7e-05
AAA ~ ApoB+ApoA1+TG+HDL-C+nonHDL-C	rs1760940	14	20938251	C	A	ApoB	0.00479063	0.00241143	0.0470002
AAA ~ ApoB+ApoA1+TG+HDL-C+nonHDL-C	rs1760940	14	20938251	C	A	HDL	0.0121791	0.0022157	3.89996e-08
AAA ~ ApoB+ApoA1+TG+HDL-C+nonHDL-C	rs1760940	14	20938251	C	A	nonHDL	0.00665277	0.00312918	0.0335
AAA ~ ApoB+ApoA1+TG+HDL-C+nonHDL-C	rs1760940	14	20938251	C	A	TG	-0.00558544	0.00230756	0.015
AAA ~ ApoB+ApoA1+TG+HDL-C+nonHDL-C	rs1760940	14	20938251	C	A	AAA	-0.0038	0.0101	0.7092
AAA ~ ApoB+ApoA1+TG+HDL-C+nonHDL-C	rs17713879	2	254215	A	G	ApoA1	0.0124605	0.00203474	9.09997e-10
AAA ~ ApoB+ApoA1+TG+HDL-C+nonHDL-C	rs17713879	2	254215	A	G	ApoB	0.000382631	0.00214995	0.86
AAA ~ ApoB+ApoA1+TG+HDL-C+nonHDL-C	rs17713879	2	254215	A	G	HDL	0.0138956	0.00197564	1.99986e-12
AAA ~ ApoB+ApoA1+TG+HDL-C+nonHDL-C	rs17713879	2	254215	A	G	nonHDL	0.00133947	0.00280512	0.633
AAA ~ ApoB+ApoA1+TG+HDL-C+nonHDL-C	rs17713879	2	254215	A	G	TG	-0.0100859	0.00205794	9.49992e-07
AAA ~ ApoB+ApoA1+TG+HDL-C+nonHDL-C	rs17713879	2	254215	A	G	AAA	-0.0247	0.009	0.006048
AAA ~ ApoB+ApoA1+TG+HDL-C+nonHDL-C	rs1771582	1	161614490	G	T	ApoA1	0.014883	0.00203655	2.70023e-13
AAA ~ ApoB+ApoA1+TG+HDL-C+nonHDL-C	rs1771582	1	161614490	G	T	ApoB	0.00229003	0.0021529	0.29
AAA ~ ApoB+ApoA1+TG+HDL-C+nonHDL-C	rs1771582	1	161614490	G	T	HDL	0.0129458	0.00197832	6.00067e-11
AAA ~ ApoB+ApoA1+TG+HDL-C+nonHDL-C	rs1771582	1	161614490	G	T	nonHDL	0.00637937	0.00281014	0.0232
AAA ~ ApoB+ApoA1+TG+HDL-C+nonHDL-C	rs1771582	1	161614490	G	T	TG	-0.00170069	0.00206232	0.41
AAA ~ ApoB+ApoA1+TG+HDL-C+nonHDL-C	rs1771582	1	161614490	G	T	AAA	-0.0229	0.0106	0.03153
AAA ~ ApoB+ApoA1+TG+HDL-C+nonHDL-C	rs1794431	4	3536329	T	G	ApoA1	0.00343101	0.00208928	0.1
AAA ~ ApoB+ApoA1+TG+HDL-C+nonHDL-C	rs1794431	4	3536329	T	G	ApoB	0.0117306	0.00221296	1.2e-07
AAA ~ ApoB+ApoA1+TG+HDL-C+nonHDL-C	rs1794431	4	3536329	T	G	HDL	-0.00335567	0.00202991	0.0980009
AAA ~ ApoB+ApoA1+TG+HDL-C+nonHDL-C	rs1794431	4	3536329	T	G	nonHDL	0.0148635	0.00287176	2.27e-07
AAA ~ ApoB+ApoA1+TG+HDL-C+nonHDL-C	rs1794431	4	3536329	T	G	TG	0.0172407	0.00211587	3.69999e-16
AAA ~ ApoB+ApoA1+TG+HDL-C+nonHDL-C	rs1794431	4	3536329	T	G	AAA	0.021	0.0128	0.1015
AAA ~ ApoB+ApoA1+TG+HDL-C+nonHDL-C	rs1827297	4	7224699	G	C	ApoA1	0.0017806	0.00215449	0.41
AAA ~ ApoB+ApoA1+TG+HDL-C+nonHDL-C	rs1827297	4	7224699	G	C	ApoB	0.0131608	0.00228173	8e-09
AAA ~ ApoB+ApoA1+TG+HDL-C+nonHDL-C	rs1827297	4	7224699	G	C	HDL	0.00211126	0.00209326	0.31
AAA ~ ApoB+ApoA1+TG+HDL-C+nonHDL-C	rs1827297	4	7224699	G	C	nonHDL	0.0128161	0.00296763	1.57e-05
AAA ~ ApoB+ApoA1+TG+HDL-C+nonHDL-C	rs1827297	4	7224699	G	C	TG	0.00328633	0.00218174	0.13
AAA ~ ApoB+ApoA1+TG+HDL-C+nonHDL-C	rs1827297	4	7224699	G	C	AAA	-0.0106	0.0094	0.2589
AAA ~ ApoB+ApoA1+TG+HDL-C+nonHDL-C	rs183906992	7	95011948	C	T	ApoA1	0.0263129	0.00488794	7.29995e-08
AAA ~ ApoB+ApoA1+TG+HDL-C+nonHDL-C	rs183906992	7	95011948	C	T	ApoB	-0.0012619	0.00517781	0.81
AAA ~ ApoB+ApoA1+TG+HDL-C+nonHDL-C	rs183906992	7	95011948	C	T	HDL	0.0294539	0.00474735	5.49997e-10
AAA ~ ApoB+ApoA1+TG+HDL-C+nonHDL-C	rs183906992	7	95011948	C	T	nonHDL	-0.00398734	0.00672095	0.553
AAA ~ ApoB+ApoA1+TG+HDL-C+nonHDL-C	rs183906992	7	95011948	C	T	TG	-0.001651	0.00494593	0.74
AAA ~ ApoB+ApoA1+TG+HDL-C+nonHDL-C	rs183906992	7	95011948	C	T	AAA	-0.0449	0.0229	0.05039
AAA ~ ApoB+ApoA1+TG+HDL-C+nonHDL-C	rs1862205	5	108656635	A	G	ApoA1	0.0110691	0.00200091	3.2e-08
AAA ~ ApoB+ApoA1+TG+HDL-C+nonHDL-C	rs1862205	5	108656635	A	G	ApoB	0.00355162	0.00211767	0.0940005
AAA ~ ApoB+ApoA1+TG+HDL-C+nonHDL-C	rs1862205	5	108656635	A	G	HDL	0.0113186	0.00194381	5.80003e-09
AAA ~ ApoB+ApoA1+TG+HDL-C+nonHDL-C	rs1862205	5	108656635	A	G	nonHDL	0.00462748	0.00275481	0.093
AAA ~ ApoB+ApoA1+TG+HDL-C+nonHDL-C	rs1862205	5	108656635	A	G	TG	0.00322559	0.00202505	0.11
AAA ~ ApoB+ApoA1+TG+HDL-C+nonHDL-C	rs1862205	5	108656635	A	G	AAA	-0.0072	0.0089	0.4143
AAA ~ ApoB+ApoA1+TG+HDL-C+nonHDL-C	rs186331126	11	116823972	G	T	ApoA1	-0.0887848	0.00906886	1.20005e-22
AAA ~ ApoB+ApoA1+TG+HDL-C+nonHDL-C	rs186331126	11	116823972	G	T	ApoB	-0.0427389	0.00961297	8.79995e-06
AAA ~ ApoB+ApoA1+TG+HDL-C+nonHDL-C	rs186331126	11	116823972	G	T	HDL	-0.0342189	0.00880654	0.0001
AAA ~ ApoB+ApoA1+TG+HDL-C+nonHDL-C	rs186331126	11	116823972	G	T	nonHDL	-0.0719077	0.0123645	6.04e-09
AAA ~ ApoB+ApoA1+TG+HDL-C+nonHDL-C	rs186331126	11	116823972	G	T	TG	-0.0563768	0.00916832	7.79992e-10
AAA ~ ApoB+ApoA1+TG+HDL-C+nonHDL-C	rs186331126	11	116823972	G	T	AAA	0.0348	0.0441	0.4301
AAA ~ ApoB+ApoA1+TG+HDL-C+nonHDL-C	rs1879319	2	50692186	G	A	ApoA1	0.00841011	0.00198417	2.19999e-05
AAA ~ ApoB+ApoA1+TG+HDL-C+nonHDL-C	rs1879319	2	50692186	G	A	ApoB	-0.00558239	0.00209743	0.00779992
AAA ~ ApoB+ApoA1+TG+HDL-C+nonHDL-C	rs1879319	2	50692186	G	A	HDL	0.0094315	0.00192653	9.80009e-07
AAA ~ ApoB+ApoA1+TG+HDL-C+nonHDL-C	rs1879319	2	50692186	G	A	nonHDL	-0.00924133	0.00273661	0.000733
AAA ~ ApoB+ApoA1+TG+HDL-C+nonHDL-C	rs1879319	2	50692186	G	A	TG	-0.0111141	0.00200736	3.09999e-08
AAA ~ ApoB+ApoA1+TG+HDL-C+nonHDL-C	rs1879319	2	50692186	G	A	AAA	-0.011	0.0087	0.206
AAA ~ ApoB+ApoA1+TG+HDL-C+nonHDL-C	rs188502504	5	131121165	C	T	ApoA1	-0.0291118	0.00525498	2.99999e-08
AAA ~ ApoB+ApoA1+TG+HDL-C+nonHDL-C	rs188502504	5	131121165	C	T	ApoB	-0.00398329	0.00555877	0.47
AAA ~ ApoB+ApoA1+TG+HDL-C+nonHDL-C	rs188502504	5	131121165	C	T	HDL	-0.0316669	0.00510538	5.60003e-10
AAA ~ ApoB+ApoA1+TG+HDL-C+nonHDL-C	rs188502504	5	131121165	C	T	nonHDL	-0.00208054	0.00718022	0.772
AAA ~ ApoB+ApoA1+TG+HDL-C+nonHDL-C	rs188502504	5	131121165	C	T	TG	0.0324148	0.00531401	1.09999e-09
AAA ~ ApoB+ApoA1+TG+HDL-C+nonHDL-C	rs188502504	5	131121165	C	T	AAA	0.0139	0.0224	0.5335
AAA ~ ApoB+ApoA1+TG+HDL-C+nonHDL-C	rs1955512	14	33175822	A	G	ApoA1	0.00985337	0.00202673	1.2e-06
AAA ~ ApoB+ApoA1+TG+HDL-C+nonHDL-C	rs1955512	14	33175822	A	G	ApoB	-0.00258809	0.00214473	0.23
AAA ~ ApoB+ApoA1+TG+HDL-C+nonHDL-C	rs1955512	14	33175822	A	G	HDL	0.0109986	0.00197003	2.39999e-08
AAA ~ ApoB+ApoA1+TG+HDL-C+nonHDL-C	rs1955512	14	33175822	A	G	nonHDL	-0.00222062	0.0027835	0.425
AAA ~ ApoB+ApoA1+TG+HDL-C+nonHDL-C	rs1955512	14	33175822	A	G	TG	-0.00587133	0.00205202	0.00420001
AAA ~ ApoB+ApoA1+TG+HDL-C+nonHDL-C	rs1955512	14	33175822	A	G	AAA	-0.0274	0.0089	0.002188
AAA ~ ApoB+ApoA1+TG+HDL-C+nonHDL-C	rs1968905	16	57010948	G	T	ApoA1	-0.05646	0.00252324	6.69885e-111
AAA ~ ApoB+ApoA1+TG+HDL-C+nonHDL-C	rs1968905	16	57010948	G	T	ApoB	0.00773844	0.0026886	0.004
AAA ~ ApoB+ApoA1+TG+HDL-C+nonHDL-C	rs1968905	16	57010948	G	T	HDL	-0.0697779	0.00243668	2.39883e-180
AAA ~ ApoB+ApoA1+TG+HDL-C+nonHDL-C	rs1968905	16	57010948	G	T	nonHDL	0.00525112	0.00349521	0.133
AAA ~ ApoB+ApoA1+TG+HDL-C+nonHDL-C	rs1968905	16	57010948	G	T	TG	0.00576405	0.00257322	0.025
AAA ~ ApoB+ApoA1+TG+HDL-C+nonHDL-C	rs1968905	16	57010948	G	T	AAA	0.0022	0.0115	0.8492
AAA ~ ApoB+ApoA1+TG+HDL-C+nonHDL-C	rs1970811	10	126696496	C	T	ApoA1	-0.0116143	0.00197362	4e-09
AAA ~ ApoB+ApoA1+TG+HDL-C+nonHDL-C	rs1970811	10	126696496	C	T	ApoB	-1.29026e-05	0.00208913	1
AAA ~ ApoB+ApoA1+TG+HDL-C+nonHDL-C	rs1970811	10	126696496	C	T	HDL	-0.0116112	0.00191759	1.40001e-09
AAA ~ ApoB+ApoA1+TG+HDL-C+nonHDL-C	rs1970811	10	126696496	C	T	nonHDL	-0.00118807	0.00271775	0.662
AAA ~ ApoB+ApoA1+TG+HDL-C+nonHDL-C	rs1970811	10	126696496	C	T	TG	0.00503414	0.00199741	0.012
AAA ~ ApoB+ApoA1+TG+HDL-C+nonHDL-C	rs1970811	10	126696496	C	T	AAA	-0.0083	0.0087	0.3372
AAA ~ ApoB+ApoA1+TG+HDL-C+nonHDL-C	rs2013287	1	118180599	T	C	ApoA1	0.000164419	0.0021103	0.94
AAA ~ ApoB+ApoA1+TG+HDL-C+nonHDL-C	rs2013287	1	118180599	T	C	ApoB	0.00506655	0.0022318	0.0230001
AAA ~ ApoB+ApoA1+TG+HDL-C+nonHDL-C	rs2013287	1	118180599	T	C	HDL	-0.00270532	0.00205008	0.19
AAA ~ ApoB+ApoA1+TG+HDL-C+nonHDL-C	rs2013287	1	118180599	T	C	nonHDL	0.0113293	0.00290941	9.86e-05
AAA ~ ApoB+ApoA1+TG+HDL-C+nonHDL-C	rs2013287	1	118180599	T	C	TG	0.0117648	0.00213789	3.69999e-08
AAA ~ ApoB+ApoA1+TG+HDL-C+nonHDL-C	rs2013287	1	118180599	T	C	AAA	0.0042	0.0094	0.6574
AAA ~ ApoB+ApoA1+TG+HDL-C+nonHDL-C	rs201441	7	101737327	G	T	ApoA1	-0.010565	0.0019914	1.09999e-07
AAA ~ ApoB+ApoA1+TG+HDL-C+nonHDL-C	rs201441	7	101737327	G	T	ApoB	0.00123233	0.00210784	0.56
AAA ~ ApoB+ApoA1+TG+HDL-C+nonHDL-C	rs201441	7	101737327	G	T	HDL	-0.0109672	0.0019342	1.40001e-08
AAA ~ ApoB+ApoA1+TG+HDL-C+nonHDL-C	rs201441	7	101737327	G	T	nonHDL	0.000122812	0.00272101	0.964
AAA ~ ApoB+ApoA1+TG+HDL-C+nonHDL-C	rs201441	7	101737327	G	T	TG	0.00683527	0.00201404	0.000690001
AAA ~ ApoB+ApoA1+TG+HDL-C+nonHDL-C	rs201441	7	101737327	G	T	AAA	-0.0093	0.0089	0.2974
AAA ~ ApoB+ApoA1+TG+HDL-C+nonHDL-C	rs2055358	3	152151456	T	G	ApoA1	0.01333	0.0022636	3.89996e-09
AAA ~ ApoB+ApoA1+TG+HDL-C+nonHDL-C	rs2055358	3	152151456	T	G	ApoB	0.00764147	0.00239832	0.00140001
AAA ~ ApoB+ApoA1+TG+HDL-C+nonHDL-C	rs2055358	3	152151456	T	G	HDL	0.00890891	0.00219833	5.1e-05
AAA ~ ApoB+ApoA1+TG+HDL-C+nonHDL-C	rs2055358	3	152151456	T	G	nonHDL	0.00999681	0.00311483	0.00133
AAA ~ ApoB+ApoA1+TG+HDL-C+nonHDL-C	rs2055358	3	152151456	T	G	TG	0.00207906	0.00229351	0.36
AAA ~ ApoB+ApoA1+TG+HDL-C+nonHDL-C	rs2055358	3	152151456	T	G	AAA	-0.0043	0.0117	0.7094
AAA ~ ApoB+ApoA1+TG+HDL-C+nonHDL-C	rs2068888	10	94839642	A	G	ApoA1	0.0134211	0.00197105	9.79941e-12
AAA ~ ApoB+ApoA1+TG+HDL-C+nonHDL-C	rs2068888	10	94839642	A	G	ApoB	-0.0241729	0.00208746	5.19996e-31
AAA ~ ApoB+ApoA1+TG+HDL-C+nonHDL-C	rs2068888	10	94839642	A	G	HDL	0.0191803	0.0019152	1.29987e-23
AAA ~ ApoB+ApoA1+TG+HDL-C+nonHDL-C	rs2068888	10	94839642	A	G	nonHDL	-0.0305788	0.002713	1.82e-29
AAA ~ ApoB+ApoA1+TG+HDL-C+nonHDL-C	rs2068888	10	94839642	A	G	TG	-0.0318216	0.00199589	3.19963e-57
AAA ~ ApoB+ApoA1+TG+HDL-C+nonHDL-C	rs2068888	10	94839642	A	G	AAA	-0.0333	0.0086	0.0001025
AAA ~ ApoB+ApoA1+TG+HDL-C+nonHDL-C	rs2098918	4	37151533	T	C	ApoA1	0.00980232	0.00197203	6.69993e-07
AAA ~ ApoB+ApoA1+TG+HDL-C+nonHDL-C	rs2098918	4	37151533	T	C	ApoB	-0.00227808	0.00208839	0.28
AAA ~ ApoB+ApoA1+TG+HDL-C+nonHDL-C	rs2098918	4	37151533	T	C	HDL	0.0118698	0.00191595	5.80003e-10
AAA ~ ApoB+ApoA1+TG+HDL-C+nonHDL-C	rs2098918	4	37151533	T	C	nonHDL	-0.00101887	0.00271057	0.707
AAA ~ ApoB+ApoA1+TG+HDL-C+nonHDL-C	rs2098918	4	37151533	T	C	TG	-0.00631785	0.00199677	0.0016
AAA ~ ApoB+ApoA1+TG+HDL-C+nonHDL-C	rs2098918	4	37151533	T	C	AAA	-0.0027	0.0087	0.7558
AAA ~ ApoB+ApoA1+TG+HDL-C+nonHDL-C	rs213494	1	54877103	T	C	ApoA1	-0.00668786	0.00204857	0.00109999
AAA ~ ApoB+ApoA1+TG+HDL-C+nonHDL-C	rs213494	1	54877103	T	C	ApoB	0.00734136	0.00216676	0.000700003
AAA ~ ApoB+ApoA1+TG+HDL-C+nonHDL-C	rs213494	1	54877103	T	C	HDL	-0.0080132	0.00198985	5.60003e-05
AAA ~ ApoB+ApoA1+TG+HDL-C+nonHDL-C	rs213494	1	54877103	T	C	nonHDL	0.0101857	0.00282986	0.000319
AAA ~ ApoB+ApoA1+TG+HDL-C+nonHDL-C	rs213494	1	54877103	T	C	TG	0.0156106	0.00207578	5.50047e-14
AAA ~ ApoB+ApoA1+TG+HDL-C+nonHDL-C	rs213494	1	54877103	T	C	AAA	-0.0014	0.0092	0.8756
AAA ~ ApoB+ApoA1+TG+HDL-C+nonHDL-C	rs2137537	12	71113087	C	T	ApoA1	-0.0123926	0.00197663	3.59998e-10
AAA ~ ApoB+ApoA1+TG+HDL-C+nonHDL-C	rs2137537	12	71113087	C	T	ApoB	0.00557078	0.00209481	0.00779992
AAA ~ ApoB+ApoA1+TG+HDL-C+nonHDL-C	rs2137537	12	71113087	C	T	HDL	-0.0109363	0.00191911	1.2e-08
AAA ~ ApoB+ApoA1+TG+HDL-C+nonHDL-C	rs2137537	12	71113087	C	T	nonHDL	0.00608467	0.00272027	0.0253
AAA ~ ApoB+ApoA1+TG+HDL-C+nonHDL-C	rs2137537	12	71113087	C	T	TG	0.0108555	0.00200311	5.99998e-08
AAA ~ ApoB+ApoA1+TG+HDL-C+nonHDL-C	rs2137537	12	71113087	C	T	AAA	0.0073	0.0087	0.4021
AAA ~ ApoB+ApoA1+TG+HDL-C+nonHDL-C	rs2155220	11	76266172	T	C	ApoA1	-0.00719458	0.00196999	0.000259998
AAA ~ ApoB+ApoA1+TG+HDL-C+nonHDL-C	rs2155220	11	76266172	T	C	ApoB	-0.00368354	0.00209027	0.0779992
AAA ~ ApoB+ApoA1+TG+HDL-C+nonHDL-C	rs2155220	11	76266172	T	C	HDL	-0.0105204	0.00191315	3.79997e-08
AAA ~ ApoB+ApoA1+TG+HDL-C+nonHDL-C	rs2155220	11	76266172	T	C	nonHDL	-0.00360138	0.00271697	0.185
AAA ~ ApoB+ApoA1+TG+HDL-C+nonHDL-C	rs2155220	11	76266172	T	C	TG	0.00567432	0.00199374	0.00439997
AAA ~ ApoB+ApoA1+TG+HDL-C+nonHDL-C	rs2155220	11	76266172	T	C	AAA	0.0154	0.0082	0.06016
AAA ~ ApoB+ApoA1+TG+HDL-C+nonHDL-C	rs2159607	3	52501451	T	G	ApoA1	-0.0199541	0.00250441	1.59993e-15
AAA ~ ApoB+ApoA1+TG+HDL-C+nonHDL-C	rs2159607	3	52501451	T	G	ApoB	0.00863594	0.00265302	0.00109999
AAA ~ ApoB+ApoA1+TG+HDL-C+nonHDL-C	rs2159607	3	52501451	T	G	HDL	-0.0239454	0.00243213	7.19946e-23
AAA ~ ApoB+ApoA1+TG+HDL-C+nonHDL-C	rs2159607	3	52501451	T	G	nonHDL	0.0112808	0.00344548	0.00106
AAA ~ ApoB+ApoA1+TG+HDL-C+nonHDL-C	rs2159607	3	52501451	T	G	TG	0.0295502	0.0025368	2.29985e-31
AAA ~ ApoB+ApoA1+TG+HDL-C+nonHDL-C	rs2159607	3	52501451	T	G	AAA	0.0314	0.0108	0.003814
AAA ~ ApoB+ApoA1+TG+HDL-C+nonHDL-C	rs2187114	18	70517838	A	G	ApoA1	0.00525095	0.00325248	0.11
AAA ~ ApoB+ApoA1+TG+HDL-C+nonHDL-C	rs2187114	18	70517838	A	G	ApoB	-0.00688933	0.00345119	0.0460002
AAA ~ ApoB+ApoA1+TG+HDL-C+nonHDL-C	rs2187114	18	70517838	A	G	HDL	0.00741256	0.00316236	0.0189998
AAA ~ ApoB+ApoA1+TG+HDL-C+nonHDL-C	rs2187114	18	70517838	A	G	nonHDL	-0.00985264	0.00446675	0.0274
AAA ~ ApoB+ApoA1+TG+HDL-C+nonHDL-C	rs2187114	18	70517838	A	G	TG	-0.0185151	0.00330375	2.1e-08
AAA ~ ApoB+ApoA1+TG+HDL-C+nonHDL-C	rs2187114	18	70517838	A	G	AAA	-0.0001	0.0161	0.9962
AAA ~ ApoB+ApoA1+TG+HDL-C+nonHDL-C	rs2237035	4	55526251	T	G	ApoA1	0.0116982	0.00201553	6.49995e-09
AAA ~ ApoB+ApoA1+TG+HDL-C+nonHDL-C	rs2237035	4	55526251	T	G	ApoB	-0.00446991	0.00213449	0.0359998
AAA ~ ApoB+ApoA1+TG+HDL-C+nonHDL-C	rs2237035	4	55526251	T	G	HDL	0.0139172	0.00195824	1.20005e-12
AAA ~ ApoB+ApoA1+TG+HDL-C+nonHDL-C	rs2237035	4	55526251	T	G	nonHDL	-0.00808155	0.00277099	0.00354
AAA ~ ApoB+ApoA1+TG+HDL-C+nonHDL-C	rs2237035	4	55526251	T	G	TG	-0.0122514	0.00204093	1.89998e-09
AAA ~ ApoB+ApoA1+TG+HDL-C+nonHDL-C	rs2237035	4	55526251	T	G	AAA	-0.0087	0.009	0.3365
AAA ~ ApoB+ApoA1+TG+HDL-C+nonHDL-C	rs223823	16	57398817	T	C	ApoA1	0.0361051	0.00438263	1.69981e-16
AAA ~ ApoB+ApoA1+TG+HDL-C+nonHDL-C	rs223823	16	57398817	T	C	ApoB	-0.000909218	0.00466954	0.85
AAA ~ ApoB+ApoA1+TG+HDL-C+nonHDL-C	rs223823	16	57398817	T	C	HDL	0.0399561	0.00423378	3.80014e-21
AAA ~ ApoB+ApoA1+TG+HDL-C+nonHDL-C	rs223823	16	57398817	T	C	nonHDL	0.00145754	0.00609503	0.811
AAA ~ ApoB+ApoA1+TG+HDL-C+nonHDL-C	rs223823	16	57398817	T	C	TG	-0.00852544	0.00446776	0.0560003
AAA ~ ApoB+ApoA1+TG+HDL-C+nonHDL-C	rs223823	16	57398817	T	C	AAA	-0.0134	0.0186	0.4698
AAA ~ ApoB+ApoA1+TG+HDL-C+nonHDL-C	rs2247355	8	103876780	T	C	ApoA1	0.0177172	0.00253838	2.99985e-12
AAA ~ ApoB+ApoA1+TG+HDL-C+nonHDL-C	rs2247355	8	103876780	T	C	ApoB	0.000993434	0.00269141	0.709999
AAA ~ ApoB+ApoA1+TG+HDL-C+nonHDL-C	rs2247355	8	103876780	T	C	HDL	0.0206138	0.00245873	5.10035e-17
AAA ~ ApoB+ApoA1+TG+HDL-C+nonHDL-C	rs2247355	8	103876780	T	C	nonHDL	0.000624409	0.00351488	0.859
AAA ~ ApoB+ApoA1+TG+HDL-C+nonHDL-C	rs2247355	8	103876780	T	C	TG	-0.00948414	0.00256129	0.00021
AAA ~ ApoB+ApoA1+TG+HDL-C+nonHDL-C	rs2247355	8	103876780	T	C	AAA	0.0018	0.0106	0.868
AAA ~ ApoB+ApoA1+TG+HDL-C+nonHDL-C	rs2254069	10	122875589	A	G	ApoA1	-0.0209977	0.00301746	3.40017e-12
AAA ~ ApoB+ApoA1+TG+HDL-C+nonHDL-C	rs2254069	10	122875589	A	G	ApoB	-0.00488163	0.00319507	0.13
AAA ~ ApoB+ApoA1+TG+HDL-C+nonHDL-C	rs2254069	10	122875589	A	G	HDL	-0.0142692	0.00293218	1.09999e-06
AAA ~ ApoB+ApoA1+TG+HDL-C+nonHDL-C	rs2254069	10	122875589	A	G	nonHDL	-0.00435172	0.00415551	0.295
AAA ~ ApoB+ApoA1+TG+HDL-C+nonHDL-C	rs2254069	10	122875589	A	G	TG	0.00698653	0.00305541	0.0219999
AAA ~ ApoB+ApoA1+TG+HDL-C+nonHDL-C	rs2254069	10	122875589	A	G	AAA	0.0068	0.0125	0.5866
AAA ~ ApoB+ApoA1+TG+HDL-C+nonHDL-C	rs2268840	3	185931174	C	T	ApoA1	0.011127	0.00233518	1.89998e-06
AAA ~ ApoB+ApoA1+TG+HDL-C+nonHDL-C	rs2268840	3	185931174	C	T	ApoB	-0.000397749	0.0024745	0.87
AAA ~ ApoB+ApoA1+TG+HDL-C+nonHDL-C	rs2268840	3	185931174	C	T	HDL	0.0173197	0.00226775	2.19989e-14
AAA ~ ApoB+ApoA1+TG+HDL-C+nonHDL-C	rs2268840	3	185931174	C	T	nonHDL	0.000983753	0.00320656	0.759
AAA ~ ApoB+ApoA1+TG+HDL-C+nonHDL-C	rs2268840	3	185931174	C	T	TG	-0.00134851	0.00236634	0.57
AAA ~ ApoB+ApoA1+TG+HDL-C+nonHDL-C	rs2268840	3	185931174	C	T	AAA	-0.0105	0.0109	0.336
AAA ~ ApoB+ApoA1+TG+HDL-C+nonHDL-C	rs2298632	1	23710475	T	C	ApoA1	0.0129982	0.00199432	7.10068e-11
AAA ~ ApoB+ApoA1+TG+HDL-C+nonHDL-C	rs2298632	1	23710475	T	C	ApoB	-0.000570123	0.00210887	0.79
AAA ~ ApoB+ApoA1+TG+HDL-C+nonHDL-C	rs2298632	1	23710475	T	C	HDL	0.0144252	0.00193744	9.70063e-14
AAA ~ ApoB+ApoA1+TG+HDL-C+nonHDL-C	rs2298632	1	23710475	T	C	nonHDL	-0.000465646	0.00275952	0.866
AAA ~ ApoB+ApoA1+TG+HDL-C+nonHDL-C	rs2298632	1	23710475	T	C	TG	-0.00437205	0.00202012	0.0299999
AAA ~ ApoB+ApoA1+TG+HDL-C+nonHDL-C	rs2298632	1	23710475	T	C	AAA	0.0091	0.009	0.3138
AAA ~ ApoB+ApoA1+TG+HDL-C+nonHDL-C	rs2302429	7	75614777	A	G	ApoA1	-0.00697824	0.00253442	0.00589997
AAA ~ ApoB+ApoA1+TG+HDL-C+nonHDL-C	rs2302429	7	75614777	A	G	ApoB	0.0143718	0.00268473	8.60003e-08
AAA ~ ApoB+ApoA1+TG+HDL-C+nonHDL-C	rs2302429	7	75614777	A	G	HDL	-0.00994996	0.00246211	5.30005e-05
AAA ~ ApoB+ApoA1+TG+HDL-C+nonHDL-C	rs2302429	7	75614777	A	G	nonHDL	0.0255889	0.00349121	2.31e-13
AAA ~ ApoB+ApoA1+TG+HDL-C+nonHDL-C	rs2302429	7	75614777	A	G	TG	0.0155511	0.0025645	1.29999e-09
AAA ~ ApoB+ApoA1+TG+HDL-C+nonHDL-C	rs2302429	7	75614777	A	G	AAA	0.0016	0.0111	0.8829
AAA ~ ApoB+ApoA1+TG+HDL-C+nonHDL-C	rs2326571	8	61504193	A	G	ApoA1	0.00705178	0.00202217	0.000490004
AAA ~ ApoB+ApoA1+TG+HDL-C+nonHDL-C	rs2326571	8	61504193	A	G	ApoB	0.00591516	0.00214462	0.00580003
AAA ~ ApoB+ApoA1+TG+HDL-C+nonHDL-C	rs2326571	8	61504193	A	G	HDL	0.00977276	0.00195906	6.1e-07
AAA ~ ApoB+ApoA1+TG+HDL-C+nonHDL-C	rs2326571	8	61504193	A	G	nonHDL	0.0154854	0.00279709	3.09e-08
AAA ~ ApoB+ApoA1+TG+HDL-C+nonHDL-C	rs2326571	8	61504193	A	G	TG	0.00563247	0.00204114	0.00580003
AAA ~ ApoB+ApoA1+TG+HDL-C+nonHDL-C	rs2326571	8	61504193	A	G	AAA	0.0093	0.0085	0.2709
AAA ~ ApoB+ApoA1+TG+HDL-C+nonHDL-C	rs2362541	2	30478453	G	T	ApoA1	-0.0112615	0.00195989	9.09997e-09
AAA ~ ApoB+ApoA1+TG+HDL-C+nonHDL-C	rs2362541	2	30478453	G	T	ApoB	0.00379517	0.00207151	0.0669993
AAA ~ ApoB+ApoA1+TG+HDL-C+nonHDL-C	rs2362541	2	30478453	G	T	HDL	-0.0108666	0.00190325	1.09999e-08
AAA ~ ApoB+ApoA1+TG+HDL-C+nonHDL-C	rs2362541	2	30478453	G	T	nonHDL	0.000863057	0.0026974	0.749
AAA ~ ApoB+ApoA1+TG+HDL-C+nonHDL-C	rs2362541	2	30478453	G	T	TG	0.00176457	0.00198284	0.37
AAA ~ ApoB+ApoA1+TG+HDL-C+nonHDL-C	rs2362541	2	30478453	G	T	AAA	0.0253	0.0086	0.003336
AAA ~ ApoB+ApoA1+TG+HDL-C+nonHDL-C	rs2382818	2	219155907	T	A	ApoA1	-0.00171484	0.00199961	0.39
AAA ~ ApoB+ApoA1+TG+HDL-C+nonHDL-C	rs2382818	2	219155907	T	A	ApoB	0.00656771	0.00211316	0.00189998
AAA ~ ApoB+ApoA1+TG+HDL-C+nonHDL-C	rs2382818	2	219155907	T	A	HDL	-0.00334359	0.0019418	0.0850002
AAA ~ ApoB+ApoA1+TG+HDL-C+nonHDL-C	rs2382818	2	219155907	T	A	nonHDL	0.0126653	0.00275784	4.38e-06
AAA ~ ApoB+ApoA1+TG+HDL-C+nonHDL-C	rs2382818	2	219155907	T	A	TG	0.012686	0.00202264	3.59998e-10
AAA ~ ApoB+ApoA1+TG+HDL-C+nonHDL-C	rs2382818	2	219155907	T	A	AAA	0.006	0.0087	0.4919
AAA ~ ApoB+ApoA1+TG+HDL-C+nonHDL-C	rs2417125	9	131562232	G	A	ApoA1	-0.00834497	0.00217818	0.000129999
AAA ~ ApoB+ApoA1+TG+HDL-C+nonHDL-C	rs2417125	9	131562232	G	A	ApoB	-0.00165894	0.00230866	0.47
AAA ~ ApoB+ApoA1+TG+HDL-C+nonHDL-C	rs2417125	9	131562232	G	A	HDL	-0.0131524	0.00211658	5.19996e-10
AAA ~ ApoB+ApoA1+TG+HDL-C+nonHDL-C	rs2417125	9	131562232	G	A	nonHDL	-0.0028415	0.00300901	0.345
AAA ~ ApoB+ApoA1+TG+HDL-C+nonHDL-C	rs2417125	9	131562232	G	A	TG	0.00760248	0.00220881	0.000580003
AAA ~ ApoB+ApoA1+TG+HDL-C+nonHDL-C	rs2417125	9	131562232	G	A	AAA	0.0166	0.0095	0.07994
AAA ~ ApoB+ApoA1+TG+HDL-C+nonHDL-C	rs2498786	14	105262368	G	C	ApoA1	-0.0322204	0.00202502	5.30029e-57
AAA ~ ApoB+ApoA1+TG+HDL-C+nonHDL-C	rs2498786	14	105262368	G	C	ApoB	0.00390605	0.00214327	0.0680002
AAA ~ ApoB+ApoA1+TG+HDL-C+nonHDL-C	rs2498786	14	105262368	G	C	HDL	-0.0254741	0.00196826	2.60016e-38
AAA ~ ApoB+ApoA1+TG+HDL-C+nonHDL-C	rs2498786	14	105262368	G	C	nonHDL	-0.00111619	0.002789	0.689
AAA ~ ApoB+ApoA1+TG+HDL-C+nonHDL-C	rs2498786	14	105262368	G	C	TG	0.00487713	0.00205068	0.017
AAA ~ ApoB+ApoA1+TG+HDL-C+nonHDL-C	rs2498786	14	105262368	G	C	AAA	-0.003	0.0089	0.7359
AAA ~ ApoB+ApoA1+TG+HDL-C+nonHDL-C	rs2516331	1	212416989	A	C	ApoA1	0.00988935	0.00202454	1e-06
AAA ~ ApoB+ApoA1+TG+HDL-C+nonHDL-C	rs2516331	1	212416989	A	C	ApoB	0.000525853	0.00214111	0.81
AAA ~ ApoB+ApoA1+TG+HDL-C+nonHDL-C	rs2516331	1	212416989	A	C	HDL	0.0126835	0.00196658	1.09999e-10
AAA ~ ApoB+ApoA1+TG+HDL-C+nonHDL-C	rs2516331	1	212416989	A	C	nonHDL	0.00113148	0.00278929	0.685
AAA ~ ApoB+ApoA1+TG+HDL-C+nonHDL-C	rs2516331	1	212416989	A	C	TG	-0.00332715	0.00205084	0.1
AAA ~ ApoB+ApoA1+TG+HDL-C+nonHDL-C	rs2516331	1	212416989	A	C	AAA	0.0043	0.009	0.6356
AAA ~ ApoB+ApoA1+TG+HDL-C+nonHDL-C	rs2517951	17	37853097	T	C	ApoA1	0.0239294	0.00210012	4.49987e-30
AAA ~ ApoB+ApoA1+TG+HDL-C+nonHDL-C	rs2517951	17	37853097	T	C	ApoB	0.000762189	0.00222303	0.73
AAA ~ ApoB+ApoA1+TG+HDL-C+nonHDL-C	rs2517951	17	37853097	T	C	HDL	0.028238	0.00204079	1.50003e-43
AAA ~ ApoB+ApoA1+TG+HDL-C+nonHDL-C	rs2517951	17	37853097	T	C	nonHDL	0.00588136	0.00288939	0.0418
AAA ~ ApoB+ApoA1+TG+HDL-C+nonHDL-C	rs2517951	17	37853097	T	C	TG	-0.00543966	0.00212662	0.0109999
AAA ~ ApoB+ApoA1+TG+HDL-C+nonHDL-C	rs2517951	17	37853097	T	C	AAA	0.0003	0.0087	0.9736
AAA ~ ApoB+ApoA1+TG+HDL-C+nonHDL-C	rs2520096	9	136919416	G	A	ApoA1	0.0140397	0.00221413	2.30001e-10
AAA ~ ApoB+ApoA1+TG+HDL-C+nonHDL-C	rs2520096	9	136919416	G	A	ApoB	-0.00198895	0.00234655	0.4
AAA ~ ApoB+ApoA1+TG+HDL-C+nonHDL-C	rs2520096	9	136919416	G	A	HDL	0.0147205	0.00215114	7.70016e-12
AAA ~ ApoB+ApoA1+TG+HDL-C+nonHDL-C	rs2520096	9	136919416	G	A	nonHDL	0.00168485	0.00305269	0.581
AAA ~ ApoB+ApoA1+TG+HDL-C+nonHDL-C	rs2520096	9	136919416	G	A	TG	-0.00148507	0.00224481	0.51
AAA ~ ApoB+ApoA1+TG+HDL-C+nonHDL-C	rs2520096	9	136919416	G	A	AAA	-0.0221	0.0095	0.02008
AAA ~ ApoB+ApoA1+TG+HDL-C+nonHDL-C	rs254024	5	103944020	T	G	ApoA1	-0.00682917	0.00197715	0.000549997
AAA ~ ApoB+ApoA1+TG+HDL-C+nonHDL-C	rs254024	5	103944020	T	G	ApoB	0.00628677	0.00209246	0.00269998
AAA ~ ApoB+ApoA1+TG+HDL-C+nonHDL-C	rs254024	5	103944020	T	G	HDL	-0.0104796	0.00192064	4.90004e-08
AAA ~ ApoB+ApoA1+TG+HDL-C+nonHDL-C	rs254024	5	103944020	T	G	nonHDL	0.00676198	0.00271946	0.0129
AAA ~ ApoB+ApoA1+TG+HDL-C+nonHDL-C	rs254024	5	103944020	T	G	TG	0.0107962	0.00200102	6.80002e-08
AAA ~ ApoB+ApoA1+TG+HDL-C+nonHDL-C	rs254024	5	103944020	T	G	AAA	0.0102	0.0083	0.2152
AAA ~ ApoB+ApoA1+TG+HDL-C+nonHDL-C	rs254562	5	134441457	G	A	ApoA1	-0.0169815	0.00199879	1.99986e-17
AAA ~ ApoB+ApoA1+TG+HDL-C+nonHDL-C	rs254562	5	134441457	G	A	ApoB	-0.000346973	0.00211488	0.87
AAA ~ ApoB+ApoA1+TG+HDL-C+nonHDL-C	rs254562	5	134441457	G	A	HDL	-0.0114752	0.00194192	3.40001e-09
AAA ~ ApoB+ApoA1+TG+HDL-C+nonHDL-C	rs254562	5	134441457	G	A	nonHDL	0.00239118	0.00274675	0.384
AAA ~ ApoB+ApoA1+TG+HDL-C+nonHDL-C	rs254562	5	134441457	G	A	TG	0.00487317	0.00202253	0.016
AAA ~ ApoB+ApoA1+TG+HDL-C+nonHDL-C	rs254562	5	134441457	G	A	AAA	0.006	0.0087	0.4892
AAA ~ ApoB+ApoA1+TG+HDL-C+nonHDL-C	rs2570205	2	118609907	G	C	ApoA1	3.66959e-05	0.00271322	0.99
AAA ~ ApoB+ApoA1+TG+HDL-C+nonHDL-C	rs2570205	2	118609907	G	C	ApoB	-0.0156634	0.00286978	4.79999e-08
AAA ~ ApoB+ApoA1+TG+HDL-C+nonHDL-C	rs2570205	2	118609907	G	C	HDL	-0.0024356	0.0026348	0.36
AAA ~ ApoB+ApoA1+TG+HDL-C+nonHDL-C	rs2570205	2	118609907	G	C	nonHDL	-0.0212492	0.00374703	1.42e-08
AAA ~ ApoB+ApoA1+TG+HDL-C+nonHDL-C	rs2570205	2	118609907	G	C	TG	-0.00352157	0.00274685	0.2
AAA ~ ApoB+ApoA1+TG+HDL-C+nonHDL-C	rs2570205	2	118609907	G	C	AAA	-0.0275	0.0123	0.02475
AAA ~ ApoB+ApoA1+TG+HDL-C+nonHDL-C	rs2608654	6	52594452	C	T	ApoA1	-0.0118086	0.0021365	3.29997e-08
AAA ~ ApoB+ApoA1+TG+HDL-C+nonHDL-C	rs2608654	6	52594452	C	T	ApoB	-0.00341244	0.0022612	0.13
AAA ~ ApoB+ApoA1+TG+HDL-C+nonHDL-C	rs2608654	6	52594452	C	T	HDL	-0.0089998	0.00207462	1.40001e-05
AAA ~ ApoB+ApoA1+TG+HDL-C+nonHDL-C	rs2608654	6	52594452	C	T	nonHDL	-0.00298983	0.002945	0.31
AAA ~ ApoB+ApoA1+TG+HDL-C+nonHDL-C	rs2608654	6	52594452	C	T	TG	-0.00089685	0.0021618	0.68
AAA ~ ApoB+ApoA1+TG+HDL-C+nonHDL-C	rs2608654	6	52594452	C	T	AAA	0.0004	0.0099	0.9699
AAA ~ ApoB+ApoA1+TG+HDL-C+nonHDL-C	rs2618534	20	17805112	G	A	ApoA1	0.00077519	0.00247744	0.75
AAA ~ ApoB+ApoA1+TG+HDL-C+nonHDL-C	rs2618534	20	17805112	G	A	ApoB	0.0160101	0.00262102	1e-09
AAA ~ ApoB+ApoA1+TG+HDL-C+nonHDL-C	rs2618534	20	17805112	G	A	HDL	0.00565016	0.00240747	0.0189998
AAA ~ ApoB+ApoA1+TG+HDL-C+nonHDL-C	rs2618534	20	17805112	G	A	nonHDL	0.0129513	0.00341023	0.000146
AAA ~ ApoB+ApoA1+TG+HDL-C+nonHDL-C	rs2618534	20	17805112	G	A	TG	-0.00743639	0.00250809	0.00299999
AAA ~ ApoB+ApoA1+TG+HDL-C+nonHDL-C	rs2618534	20	17805112	G	A	AAA	0.0097	0.0111	0.3804
AAA ~ ApoB+ApoA1+TG+HDL-C+nonHDL-C	rs2642438	1	220970028	G	A	ApoA1	0.0291285	0.00213949	3.29989e-42
AAA ~ ApoB+ApoA1+TG+HDL-C+nonHDL-C	rs2642438	1	220970028	G	A	ApoB	0.0166097	0.00226314	2.09991e-13
AAA ~ ApoB+ApoA1+TG+HDL-C+nonHDL-C	rs2642438	1	220970028	G	A	HDL	0.0276562	0.00207854	2.09991e-40
AAA ~ ApoB+ApoA1+TG+HDL-C+nonHDL-C	rs2642438	1	220970028	G	A	nonHDL	0.0269901	0.00295447	6.52e-20
AAA ~ ApoB+ApoA1+TG+HDL-C+nonHDL-C	rs2642438	1	220970028	G	A	TG	-0.0120569	0.00216816	2.69998e-08
AAA ~ ApoB+ApoA1+TG+HDL-C+nonHDL-C	rs2642438	1	220970028	G	A	AAA	0.0123	0.009	0.1686
AAA ~ ApoB+ApoA1+TG+HDL-C+nonHDL-C	rs2645979	12	84017043	A	G	ApoA1	0.00904051	0.00204553	9.90011e-06
AAA ~ ApoB+ApoA1+TG+HDL-C+nonHDL-C	rs2645979	12	84017043	A	G	ApoB	-0.00266309	0.00216848	0.22
AAA ~ ApoB+ApoA1+TG+HDL-C+nonHDL-C	rs2645979	12	84017043	A	G	HDL	0.0114281	0.00198606	8.70001e-09
AAA ~ ApoB+ApoA1+TG+HDL-C+nonHDL-C	rs2645979	12	84017043	A	G	nonHDL	-0.00429854	0.00281679	0.127
AAA ~ ApoB+ApoA1+TG+HDL-C+nonHDL-C	rs2645979	12	84017043	A	G	TG	-0.00968531	0.00207351	2.99999e-06
AAA ~ ApoB+ApoA1+TG+HDL-C+nonHDL-C	rs2645979	12	84017043	A	G	AAA	-0.0164	0.009	0.06985
AAA ~ ApoB+ApoA1+TG+HDL-C+nonHDL-C	rs2708426	12	40598871	T	C	ApoA1	-0.00348087	0.00317078	0.27
AAA ~ ApoB+ApoA1+TG+HDL-C+nonHDL-C	rs2708426	12	40598871	T	C	ApoB	0.0147812	0.00336048	1.09999e-05
AAA ~ ApoB+ApoA1+TG+HDL-C+nonHDL-C	rs2708426	12	40598871	T	C	HDL	-0.00178477	0.00307895	0.56
AAA ~ ApoB+ApoA1+TG+HDL-C+nonHDL-C	rs2708426	12	40598871	T	C	nonHDL	0.0246546	0.00436492	1.62e-08
AAA ~ ApoB+ApoA1+TG+HDL-C+nonHDL-C	rs2708426	12	40598871	T	C	TG	0.00351264	0.00321336	0.27
AAA ~ ApoB+ApoA1+TG+HDL-C+nonHDL-C	rs2708426	12	40598871	T	C	AAA	0.0041	0.0143	0.7768
AAA ~ ApoB+ApoA1+TG+HDL-C+nonHDL-C	rs2715554	17	38489170	G	A	ApoA1	-0.0119338	0.00273973	1.29999e-05
AAA ~ ApoB+ApoA1+TG+HDL-C+nonHDL-C	rs2715554	17	38489170	G	A	ApoB	0.0026614	0.00290095	0.36
AAA ~ ApoB+ApoA1+TG+HDL-C+nonHDL-C	rs2715554	17	38489170	G	A	HDL	-0.0184015	0.00266206	4.79954e-12
AAA ~ ApoB+ApoA1+TG+HDL-C+nonHDL-C	rs2715554	17	38489170	G	A	nonHDL	0.00190574	0.00376781	0.613
AAA ~ ApoB+ApoA1+TG+HDL-C+nonHDL-C	rs2715554	17	38489170	G	A	TG	-0.000598777	0.0027753	0.83
AAA ~ ApoB+ApoA1+TG+HDL-C+nonHDL-C	rs2715554	17	38489170	G	A	AAA	0.0263	0.0118	0.02563
AAA ~ ApoB+ApoA1+TG+HDL-C+nonHDL-C	rs2723065	2	65279414	G	A	ApoA1	0.0121197	0.00202127	2e-09
AAA ~ ApoB+ApoA1+TG+HDL-C+nonHDL-C	rs2723065	2	65279414	G	A	ApoB	-0.00329442	0.0021359	0.12
AAA ~ ApoB+ApoA1+TG+HDL-C+nonHDL-C	rs2723065	2	65279414	G	A	HDL	0.0149623	0.00196239	2.39994e-14
AAA ~ ApoB+ApoA1+TG+HDL-C+nonHDL-C	rs2723065	2	65279414	G	A	nonHDL	-0.00562207	0.00279269	0.0441
AAA ~ ApoB+ApoA1+TG+HDL-C+nonHDL-C	rs2723065	2	65279414	G	A	TG	-0.0184025	0.00204418	2.19989e-19
AAA ~ ApoB+ApoA1+TG+HDL-C+nonHDL-C	rs2723065	2	65279414	G	A	AAA	-0.0066	0.0089	0.459
AAA ~ ApoB+ApoA1+TG+HDL-C+nonHDL-C	rs2726114	7	36178616	G	A	ApoA1	-0.0159928	0.00245573	7.39946e-11
AAA ~ ApoB+ApoA1+TG+HDL-C+nonHDL-C	rs2726114	7	36178616	G	A	ApoB	0.00691076	0.00259985	0.00790005
AAA ~ ApoB+ApoA1+TG+HDL-C+nonHDL-C	rs2726114	7	36178616	G	A	HDL	-0.0158736	0.00238492	2.80027e-11
AAA ~ ApoB+ApoA1+TG+HDL-C+nonHDL-C	rs2726114	7	36178616	G	A	nonHDL	0.0139959	0.00337503	3.37e-05
AAA ~ ApoB+ApoA1+TG+HDL-C+nonHDL-C	rs2726114	7	36178616	G	A	TG	-0.0030343	0.002484	0.22
AAA ~ ApoB+ApoA1+TG+HDL-C+nonHDL-C	rs2726114	7	36178616	G	A	AAA	0.0015	0.0118	0.8984
AAA ~ ApoB+ApoA1+TG+HDL-C+nonHDL-C	rs2740488	9	107661742	C	A	ApoA1	-0.0804019	0.00222407	1e-200
AAA ~ ApoB+ApoA1+TG+HDL-C+nonHDL-C	rs2740488	9	107661742	C	A	ApoB	-0.00716755	0.00235745	0.00239999
AAA ~ ApoB+ApoA1+TG+HDL-C+nonHDL-C	rs2740488	9	107661742	C	A	HDL	-0.0686515	0.00216181	1e-200
AAA ~ ApoB+ApoA1+TG+HDL-C+nonHDL-C	rs2740488	9	107661742	C	A	nonHDL	-0.0361125	0.0030688	5.73e-32
AAA ~ ApoB+ApoA1+TG+HDL-C+nonHDL-C	rs2740488	9	107661742	C	A	TG	-0.0184681	0.00225553	2.70023e-16
AAA ~ ApoB+ApoA1+TG+HDL-C+nonHDL-C	rs2740488	9	107661742	C	A	AAA	-0.0095	0.0098	0.3346
AAA ~ ApoB+ApoA1+TG+HDL-C+nonHDL-C	rs2804894	10	33647091	A	G	ApoA1	0.0162537	0.00224777	4.79954e-13
AAA ~ ApoB+ApoA1+TG+HDL-C+nonHDL-C	rs2804894	10	33647091	A	G	ApoB	-0.00167503	0.00238035	0.48
AAA ~ ApoB+ApoA1+TG+HDL-C+nonHDL-C	rs2804894	10	33647091	A	G	HDL	0.0173063	0.0021841	2.29985e-15
AAA ~ ApoB+ApoA1+TG+HDL-C+nonHDL-C	rs2804894	10	33647091	A	G	nonHDL	-0.00126617	0.00309022	0.682
AAA ~ ApoB+ApoA1+TG+HDL-C+nonHDL-C	rs2804894	10	33647091	A	G	TG	-0.00954315	0.00227612	2.80001e-05
AAA ~ ApoB+ApoA1+TG+HDL-C+nonHDL-C	rs2804894	10	33647091	A	G	AAA	-0.0092	0.0101	0.3655
AAA ~ ApoB+ApoA1+TG+HDL-C+nonHDL-C	rs28469650	15	102046288	A	G	ApoA1	0.0114751	0.00206658	2.80001e-08
AAA ~ ApoB+ApoA1+TG+HDL-C+nonHDL-C	rs28469650	15	102046288	A	G	ApoB	-0.00400611	0.00219558	0.0680002
AAA ~ ApoB+ApoA1+TG+HDL-C+nonHDL-C	rs28469650	15	102046288	A	G	HDL	0.00840342	0.00201006	2.90001e-05
AAA ~ ApoB+ApoA1+TG+HDL-C+nonHDL-C	rs28469650	15	102046288	A	G	nonHDL	-0.000306082	0.00283424	0.914
AAA ~ ApoB+ApoA1+TG+HDL-C+nonHDL-C	rs28469650	15	102046288	A	G	TG	0.00602059	0.00209982	0.00409996
AAA ~ ApoB+ApoA1+TG+HDL-C+nonHDL-C	rs28469650	15	102046288	A	G	AAA	-0.0153	0.0092	0.09591
AAA ~ ApoB+ApoA1+TG+HDL-C+nonHDL-C	rs28510484	15	31637569	C	G	ApoA1	-0.0140937	0.00261098	6.69993e-08
AAA ~ ApoB+ApoA1+TG+HDL-C+nonHDL-C	rs28510484	15	31637569	C	G	ApoB	-0.000122441	0.00277265	0.96
AAA ~ ApoB+ApoA1+TG+HDL-C+nonHDL-C	rs28510484	15	31637569	C	G	HDL	-0.0154472	0.00253932	1.2e-09
AAA ~ ApoB+ApoA1+TG+HDL-C+nonHDL-C	rs28510484	15	31637569	C	G	nonHDL	0.00510199	0.00359636	0.156
AAA ~ ApoB+ApoA1+TG+HDL-C+nonHDL-C	rs28510484	15	31637569	C	G	TG	0.0149836	0.0026517	1.6e-08
AAA ~ ApoB+ApoA1+TG+HDL-C+nonHDL-C	rs28510484	15	31637569	C	G	AAA	0.0109	0.0124	0.3796
AAA ~ ApoB+ApoA1+TG+HDL-C+nonHDL-C	rs28567061	22	50348970	G	A	ApoA1	-0.0156495	0.00241083	8.49963e-11
AAA ~ ApoB+ApoA1+TG+HDL-C+nonHDL-C	rs28567061	22	50348970	G	A	ApoB	0.00212155	0.00255044	0.41
AAA ~ ApoB+ApoA1+TG+HDL-C+nonHDL-C	rs28567061	22	50348970	G	A	HDL	-0.012388	0.00234351	1.2e-07
AAA ~ ApoB+ApoA1+TG+HDL-C+nonHDL-C	rs28567061	22	50348970	G	A	nonHDL	0.00757324	0.00331153	0.0222
AAA ~ ApoB+ApoA1+TG+HDL-C+nonHDL-C	rs28567061	22	50348970	G	A	TG	0.00733917	0.002441	0.00259998
AAA ~ ApoB+ApoA1+TG+HDL-C+nonHDL-C	rs28567061	22	50348970	G	A	AAA	0.0013	0.0114	0.9122
AAA ~ ApoB+ApoA1+TG+HDL-C+nonHDL-C	rs28718697	3	122149497	T	C	ApoA1	0.00121039	0.00277753	0.66
AAA ~ ApoB+ApoA1+TG+HDL-C+nonHDL-C	rs28718697	3	122149497	T	C	ApoB	0.0175707	0.00294004	2.30001e-09
AAA ~ ApoB+ApoA1+TG+HDL-C+nonHDL-C	rs28718697	3	122149497	T	C	HDL	0.00476395	0.00269729	0.0769999
AAA ~ ApoB+ApoA1+TG+HDL-C+nonHDL-C	rs28718697	3	122149497	T	C	nonHDL	0.0241231	0.003786	1.87e-10
AAA ~ ApoB+ApoA1+TG+HDL-C+nonHDL-C	rs28718697	3	122149497	T	C	TG	-0.000242632	0.00281132	0.93
AAA ~ ApoB+ApoA1+TG+HDL-C+nonHDL-C	rs28718697	3	122149497	T	C	AAA	0.0211	0.0126	0.09409
AAA ~ ApoB+ApoA1+TG+HDL-C+nonHDL-C	rs2910949	5	39522481	G	T	ApoA1	0.0130743	0.00205782	2.1e-10
AAA ~ ApoB+ApoA1+TG+HDL-C+nonHDL-C	rs2910949	5	39522481	G	T	ApoB	0.00578785	0.00217755	0.00790005
AAA ~ ApoB+ApoA1+TG+HDL-C+nonHDL-C	rs2910949	5	39522481	G	T	HDL	0.0133996	0.00199892	1.99986e-11
AAA ~ ApoB+ApoA1+TG+HDL-C+nonHDL-C	rs2910949	5	39522481	G	T	nonHDL	0.00730216	0.0028345	0.00999
AAA ~ ApoB+ApoA1+TG+HDL-C+nonHDL-C	rs2910949	5	39522481	G	T	TG	0.000536302	0.00208235	0.8
AAA ~ ApoB+ApoA1+TG+HDL-C+nonHDL-C	rs2910949	5	39522481	G	T	AAA	-0.0203	0.0091	0.02631
AAA ~ ApoB+ApoA1+TG+HDL-C+nonHDL-C	rs2925979	16	81534790	C	T	ApoA1	0.0285287	0.00212908	6.09958e-41
AAA ~ ApoB+ApoA1+TG+HDL-C+nonHDL-C	rs2925979	16	81534790	C	T	ApoB	-0.0120421	0.0022684	1.09999e-07
AAA ~ ApoB+ApoA1+TG+HDL-C+nonHDL-C	rs2925979	16	81534790	C	T	HDL	0.037299	0.00205659	1.59993e-73
AAA ~ ApoB+ApoA1+TG+HDL-C+nonHDL-C	rs2925979	16	81534790	C	T	nonHDL	-0.0175287	0.00294535	2.66e-09
AAA ~ ApoB+ApoA1+TG+HDL-C+nonHDL-C	rs2925979	16	81534790	C	T	TG	-0.0322092	0.00217095	8.49963e-50
AAA ~ ApoB+ApoA1+TG+HDL-C+nonHDL-C	rs2925979	16	81534790	C	T	AAA	0.0006	0.0089	0.9422
AAA ~ ApoB+ApoA1+TG+HDL-C+nonHDL-C	rs2943645	2	227099180	T	C	ApoA1	-0.0338732	0.00204772	1.80011e-61
AAA ~ ApoB+ApoA1+TG+HDL-C+nonHDL-C	rs2943645	2	227099180	T	C	ApoB	0.00804456	0.00216428	0.0002
AAA ~ ApoB+ApoA1+TG+HDL-C+nonHDL-C	rs2943645	2	227099180	T	C	HDL	-0.0434706	0.00198833	5.90201e-106
AAA ~ ApoB+ApoA1+TG+HDL-C+nonHDL-C	rs2943645	2	227099180	T	C	nonHDL	0.0150138	0.0028251	1.07e-07
AAA ~ ApoB+ApoA1+TG+HDL-C+nonHDL-C	rs2943645	2	227099180	T	C	TG	0.0402918	0.00207151	2.90001e-84
AAA ~ ApoB+ApoA1+TG+HDL-C+nonHDL-C	rs2943645	2	227099180	T	C	AAA	0.0424	0.0085	5.82e-07
AAA ~ ApoB+ApoA1+TG+HDL-C+nonHDL-C	rs2963468	5	158003020	G	A	ApoA1	-0.0173619	0.00232896	8.99912e-14
AAA ~ ApoB+ApoA1+TG+HDL-C+nonHDL-C	rs2963468	5	158003020	G	A	ApoB	0.00522269	0.00246564	0.0340001
AAA ~ ApoB+ApoA1+TG+HDL-C+nonHDL-C	rs2963468	5	158003020	G	A	HDL	-0.0196653	0.00226256	3.59998e-18
AAA ~ ApoB+ApoA1+TG+HDL-C+nonHDL-C	rs2963468	5	158003020	G	A	nonHDL	0.00705808	0.00321423	0.0281
AAA ~ ApoB+ApoA1+TG+HDL-C+nonHDL-C	rs2963468	5	158003020	G	A	TG	0.0219212	0.00235787	1.39991e-20
AAA ~ ApoB+ApoA1+TG+HDL-C+nonHDL-C	rs2963468	5	158003020	G	A	AAA	-0.0049	0.0101	0.6274
AAA ~ ApoB+ApoA1+TG+HDL-C+nonHDL-C	rs2965169	19	45251156	C	A	ApoA1	0.0188372	0.00201158	7.59976e-21
AAA ~ ApoB+ApoA1+TG+HDL-C+nonHDL-C	rs2965169	19	45251156	C	A	ApoB	-0.0975651	0.00210556	1e-200
AAA ~ ApoB+ApoA1+TG+HDL-C+nonHDL-C	rs2965169	19	45251156	C	A	HDL	0.0120831	0.00195448	6.29999e-10
AAA ~ ApoB+ApoA1+TG+HDL-C+nonHDL-C	rs2965169	19	45251156	C	A	nonHDL	-0.0674555	0.00277365	1.2e-130
AAA ~ ApoB+ApoA1+TG+HDL-C+nonHDL-C	rs2965169	19	45251156	C	A	TG	0.00581433	0.00203699	0.00430002
AAA ~ ApoB+ApoA1+TG+HDL-C+nonHDL-C	rs2965169	19	45251156	C	A	AAA	-0.0278	0.0092	0.002505
AAA ~ ApoB+ApoA1+TG+HDL-C+nonHDL-C	rs3129315	4	3290600	T	C	ApoA1	0.00684442	0.0024245	0.00479999
AAA ~ ApoB+ApoA1+TG+HDL-C+nonHDL-C	rs3129315	4	3290600	T	C	ApoB	0.00650674	0.00256841	0.0109999
AAA ~ ApoB+ApoA1+TG+HDL-C+nonHDL-C	rs3129315	4	3290600	T	C	HDL	-0.000557382	0.00235576	0.81
AAA ~ ApoB+ApoA1+TG+HDL-C+nonHDL-C	rs3129315	4	3290600	T	C	nonHDL	0.00709732	0.00334017	0.0336
AAA ~ ApoB+ApoA1+TG+HDL-C+nonHDL-C	rs3129315	4	3290600	T	C	TG	0.0140988	0.00245574	9.40005e-09
AAA ~ ApoB+ApoA1+TG+HDL-C+nonHDL-C	rs3129315	4	3290600	T	C	AAA	-0.0101	0.0106	0.344
AAA ~ ApoB+ApoA1+TG+HDL-C+nonHDL-C	rs317688	12	69726850	C	T	ApoA1	0.00387628	0.00225248	0.0850002
AAA ~ ApoB+ApoA1+TG+HDL-C+nonHDL-C	rs317688	12	69726850	C	T	ApoB	-0.0041744	0.00238711	0.08
AAA ~ ApoB+ApoA1+TG+HDL-C+nonHDL-C	rs317688	12	69726850	C	T	HDL	0.00757185	0.00218703	0.000539995
AAA ~ ApoB+ApoA1+TG+HDL-C+nonHDL-C	rs317688	12	69726850	C	T	nonHDL	-0.00641063	0.00310087	0.0387
AAA ~ ApoB+ApoA1+TG+HDL-C+nonHDL-C	rs317688	12	69726850	C	T	TG	-0.0145766	0.0022826	1.7e-10
AAA ~ ApoB+ApoA1+TG+HDL-C+nonHDL-C	rs317688	12	69726850	C	T	AAA	-0.0253	0.0097	0.00922
AAA ~ ApoB+ApoA1+TG+HDL-C+nonHDL-C	rs32578	5	149211868	A	G	ApoA1	0.0123856	0.00212572	5.69994e-09
AAA ~ ApoB+ApoA1+TG+HDL-C+nonHDL-C	rs32578	5	149211868	A	G	ApoB	0.000955	0.00225036	0.67
AAA ~ ApoB+ApoA1+TG+HDL-C+nonHDL-C	rs32578	5	149211868	A	G	HDL	0.0133235	0.00206513	1.09999e-10
AAA ~ ApoB+ApoA1+TG+HDL-C+nonHDL-C	rs32578	5	149211868	A	G	nonHDL	-0.00113955	0.00292662	0.697
AAA ~ ApoB+ApoA1+TG+HDL-C+nonHDL-C	rs32578	5	149211868	A	G	TG	-0.00529828	0.00215212	0.0140001
AAA ~ ApoB+ApoA1+TG+HDL-C+nonHDL-C	rs32578	5	149211868	A	G	AAA	-0.009	0.0088	0.3053
AAA ~ ApoB+ApoA1+TG+HDL-C+nonHDL-C	rs34045894	10	33967489	A	G	ApoA1	-0.0147562	0.00270319	4.79999e-08
AAA ~ ApoB+ApoA1+TG+HDL-C+nonHDL-C	rs34045894	10	33967489	A	G	ApoB	0.00473223	0.00286388	0.0980009
AAA ~ ApoB+ApoA1+TG+HDL-C+nonHDL-C	rs34045894	10	33967489	A	G	HDL	-0.0172909	0.00262706	4.60045e-11
AAA ~ ApoB+ApoA1+TG+HDL-C+nonHDL-C	rs34045894	10	33967489	A	G	nonHDL	0.007738	0.00370795	0.0369
AAA ~ ApoB+ApoA1+TG+HDL-C+nonHDL-C	rs34045894	10	33967489	A	G	TG	0.0121271	0.00273846	9.49992e-06
AAA ~ ApoB+ApoA1+TG+HDL-C+nonHDL-C	rs34045894	10	33967489	A	G	AAA	0.0203	0.0118	0.08507
AAA ~ ApoB+ApoA1+TG+HDL-C+nonHDL-C	rs34138141	17	40781561	T	G	ApoA1	-0.0180909	0.00218637	1.29987e-16
AAA ~ ApoB+ApoA1+TG+HDL-C+nonHDL-C	rs34138141	17	40781561	T	G	ApoB	0.00890354	0.00231446	0.00012
AAA ~ ApoB+ApoA1+TG+HDL-C+nonHDL-C	rs34138141	17	40781561	T	G	HDL	-0.0175318	0.00212461	1.59993e-16
AAA ~ ApoB+ApoA1+TG+HDL-C+nonHDL-C	rs34138141	17	40781561	T	G	nonHDL	0.0138274	0.00300022	4.05e-06
AAA ~ ApoB+ApoA1+TG+HDL-C+nonHDL-C	rs34138141	17	40781561	T	G	TG	0.0165205	0.00221412	8.60003e-14
AAA ~ ApoB+ApoA1+TG+HDL-C+nonHDL-C	rs34138141	17	40781561	T	G	AAA	0.0335	0.0098	0.0006199
AAA ~ ApoB+ApoA1+TG+HDL-C+nonHDL-C	rs34940374	7	150331377	A	G	ApoA1	-0.0150078	0.0025433	3.59998e-09
AAA ~ ApoB+ApoA1+TG+HDL-C+nonHDL-C	rs34940374	7	150331377	A	G	ApoB	0.0113853	0.00269331	2.39999e-05
AAA ~ ApoB+ApoA1+TG+HDL-C+nonHDL-C	rs34940374	7	150331377	A	G	HDL	-0.0170378	0.00247025	5.30029e-12
AAA ~ ApoB+ApoA1+TG+HDL-C+nonHDL-C	rs34940374	7	150331377	A	G	nonHDL	0.00898455	0.00350194	0.0103
AAA ~ ApoB+ApoA1+TG+HDL-C+nonHDL-C	rs34940374	7	150331377	A	G	TG	0.0187964	0.00257302	2.80027e-13
AAA ~ ApoB+ApoA1+TG+HDL-C+nonHDL-C	rs34940374	7	150331377	A	G	AAA	-0.0142	0.0105	0.1762
AAA ~ ApoB+ApoA1+TG+HDL-C+nonHDL-C	rs35473170	4	69361441	A	G	ApoA1	0.0194231	0.00207782	8.9002e-21
AAA ~ ApoB+ApoA1+TG+HDL-C+nonHDL-C	rs35473170	4	69361441	A	G	ApoB	0.0131565	0.00220129	2.30001e-09
AAA ~ ApoB+ApoA1+TG+HDL-C+nonHDL-C	rs35473170	4	69361441	A	G	HDL	0.0158208	0.00201889	4.60045e-15
AAA ~ ApoB+ApoA1+TG+HDL-C+nonHDL-C	rs35473170	4	69361441	A	G	nonHDL	0.0218832	0.00286789	2.34e-14
AAA ~ ApoB+ApoA1+TG+HDL-C+nonHDL-C	rs35473170	4	69361441	A	G	TG	0.00140929	0.00210492	0.5
AAA ~ ApoB+ApoA1+TG+HDL-C+nonHDL-C	rs35473170	4	69361441	A	G	AAA	0.0087	0.0094	0.3545
AAA ~ ApoB+ApoA1+TG+HDL-C+nonHDL-C	rs35493868	7	73039406	G	C	ApoA1	0.0042047	0.00244796	0.0860003
AAA ~ ApoB+ApoA1+TG+HDL-C+nonHDL-C	rs35493868	7	73039406	G	C	ApoB	-0.0205183	0.00259083	2.39994e-15
AAA ~ ApoB+ApoA1+TG+HDL-C+nonHDL-C	rs35493868	7	73039406	G	C	HDL	0.0372262	0.00237772	2.99985e-55
AAA ~ ApoB+ApoA1+TG+HDL-C+nonHDL-C	rs35493868	7	73039406	G	C	nonHDL	-0.0292815	0.00336082	2.97e-18
AAA ~ ApoB+ApoA1+TG+HDL-C+nonHDL-C	rs35493868	7	73039406	G	C	TG	-0.105413	0.00247596	1e-200
AAA ~ ApoB+ApoA1+TG+HDL-C+nonHDL-C	rs35493868	7	73039406	G	C	AAA	-0.0289	0.0108	0.007568
AAA ~ ApoB+ApoA1+TG+HDL-C+nonHDL-C	rs35577339	3	12296346	A	G	ApoA1	-0.000358377	0.00411613	0.93
AAA ~ ApoB+ApoA1+TG+HDL-C+nonHDL-C	rs35577339	3	12296346	A	G	ApoB	-0.00621421	0.00436182	0.15
AAA ~ ApoB+ApoA1+TG+HDL-C+nonHDL-C	rs35577339	3	12296346	A	G	HDL	0.0161109	0.00399742	5.60003e-05
AAA ~ ApoB+ApoA1+TG+HDL-C+nonHDL-C	rs35577339	3	12296346	A	G	nonHDL	-0.0138644	0.0056422	0.014
AAA ~ ApoB+ApoA1+TG+HDL-C+nonHDL-C	rs35577339	3	12296346	A	G	TG	-0.0270362	0.00417001	8.99912e-11
AAA ~ ApoB+ApoA1+TG+HDL-C+nonHDL-C	rs35577339	3	12296346	A	G	AAA	-0.0078	0.0168	0.6416
AAA ~ ApoB+ApoA1+TG+HDL-C+nonHDL-C	rs35580606	7	36292925	G	A	ApoA1	-0.00801682	0.00196669	4.60002e-05
AAA ~ ApoB+ApoA1+TG+HDL-C+nonHDL-C	rs35580606	7	36292925	G	A	ApoB	0.00156674	0.00208281	0.450001
AAA ~ ApoB+ApoA1+TG+HDL-C+nonHDL-C	rs35580606	7	36292925	G	A	HDL	-0.0108953	0.00191009	1.2e-08
AAA ~ ApoB+ApoA1+TG+HDL-C+nonHDL-C	rs35580606	7	36292925	G	A	nonHDL	5.18108e-05	0.00275578	0.985
AAA ~ ApoB+ApoA1+TG+HDL-C+nonHDL-C	rs35580606	7	36292925	G	A	TG	0.00182537	0.00198986	0.36
AAA ~ ApoB+ApoA1+TG+HDL-C+nonHDL-C	rs35580606	7	36292925	G	A	AAA	-0.0097	0.0082	0.2337
AAA ~ ApoB+ApoA1+TG+HDL-C+nonHDL-C	rs35645305	2	43796478	G	T	ApoA1	-0.00406483	0.00247731	0.1
AAA ~ ApoB+ApoA1+TG+HDL-C+nonHDL-C	rs35645305	2	43796478	G	T	ApoB	0.0141348	0.00261757	6.69993e-08
AAA ~ ApoB+ApoA1+TG+HDL-C+nonHDL-C	rs35645305	2	43796478	G	T	HDL	-0.00606435	0.00240545	0.012
AAA ~ ApoB+ApoA1+TG+HDL-C+nonHDL-C	rs35645305	2	43796478	G	T	nonHDL	0.0206914	0.00343088	1.63e-09
AAA ~ ApoB+ApoA1+TG+HDL-C+nonHDL-C	rs35645305	2	43796478	G	T	TG	0.0130201	0.00250554	2e-07
AAA ~ ApoB+ApoA1+TG+HDL-C+nonHDL-C	rs35645305	2	43796478	G	T	AAA	0.0076	0.0103	0.4623
AAA ~ ApoB+ApoA1+TG+HDL-C+nonHDL-C	rs35669606	1	55409401	T	C	ApoA1	0.0133355	0.00354852	0.00017
AAA ~ ApoB+ApoA1+TG+HDL-C+nonHDL-C	rs35669606	1	55409401	T	C	ApoB	-0.0230053	0.00375364	8.9e-10
AAA ~ ApoB+ApoA1+TG+HDL-C+nonHDL-C	rs35669606	1	55409401	T	C	HDL	0.00767411	0.00344777	0.0259998
AAA ~ ApoB+ApoA1+TG+HDL-C+nonHDL-C	rs35669606	1	55409401	T	C	nonHDL	-0.0152528	0.00488653	0.0018
AAA ~ ApoB+ApoA1+TG+HDL-C+nonHDL-C	rs35669606	1	55409401	T	C	TG	-0.00416263	0.00359517	0.25
AAA ~ ApoB+ApoA1+TG+HDL-C+nonHDL-C	rs35669606	1	55409401	T	C	AAA	-0.0405	0.0163	0.01323
AAA ~ ApoB+ApoA1+TG+HDL-C+nonHDL-C	rs367070	19	54800500	G	A	ApoA1	0.0390583	0.00235452	8.4004e-62
AAA ~ ApoB+ApoA1+TG+HDL-C+nonHDL-C	rs367070	19	54800500	G	A	ApoB	-0.00556538	0.00246052	0.0239999
AAA ~ ApoB+ApoA1+TG+HDL-C+nonHDL-C	rs367070	19	54800500	G	A	HDL	0.0417949	0.00228709	1.29987e-74
AAA ~ ApoB+ApoA1+TG+HDL-C+nonHDL-C	rs367070	19	54800500	G	A	nonHDL	0.0105733	0.00323199	0.00107
AAA ~ ApoB+ApoA1+TG+HDL-C+nonHDL-C	rs367070	19	54800500	G	A	TG	-0.0097304	0.00238165	4.39997e-05
AAA ~ ApoB+ApoA1+TG+HDL-C+nonHDL-C	rs367070	19	54800500	G	A	AAA	-0.0413	0.0109	0.0001517
AAA ~ ApoB+ApoA1+TG+HDL-C+nonHDL-C	rs367677	14	69273090	G	A	ApoA1	0.0174735	0.0023124	4.10015e-14
AAA ~ ApoB+ApoA1+TG+HDL-C+nonHDL-C	rs367677	14	69273090	G	A	ApoB	-0.0024932	0.00244751	0.31
AAA ~ ApoB+ApoA1+TG+HDL-C+nonHDL-C	rs367677	14	69273090	G	A	HDL	0.0166703	0.00224786	1.20005e-13
AAA ~ ApoB+ApoA1+TG+HDL-C+nonHDL-C	rs367677	14	69273090	G	A	nonHDL	-0.000263868	0.0031863	0.934
AAA ~ ApoB+ApoA1+TG+HDL-C+nonHDL-C	rs367677	14	69273090	G	A	TG	-0.00575335	0.00234192	0.0140001
AAA ~ ApoB+ApoA1+TG+HDL-C+nonHDL-C	rs367677	14	69273090	G	A	AAA	0.0137	0.0132	0.299
AAA ~ ApoB+ApoA1+TG+HDL-C+nonHDL-C	rs368681929	2	119754346	T	C	ApoA1	-0.00540551	0.00754148	0.47
AAA ~ ApoB+ApoA1+TG+HDL-C+nonHDL-C	rs368681929	2	119754346	T	C	ApoB	0.00458341	0.00797545	0.57
AAA ~ ApoB+ApoA1+TG+HDL-C+nonHDL-C	rs368681929	2	119754346	T	C	HDL	-0.00721784	0.00732605	0.32
AAA ~ ApoB+ApoA1+TG+HDL-C+nonHDL-C	rs368681929	2	119754346	T	C	nonHDL	0.0190013	0.0103509	0.0664
AAA ~ ApoB+ApoA1+TG+HDL-C+nonHDL-C	rs368681929	2	119754346	T	C	TG	0.0453916	0.00762961	2.69998e-09
AAA ~ ApoB+ApoA1+TG+HDL-C+nonHDL-C	rs368681929	2	119754346	T	C	AAA	0.0796	0.0372	0.03242
AAA ~ ApoB+ApoA1+TG+HDL-C+nonHDL-C	rs370605179	12	21363041	C	T	ApoA1	0.00940901	0.00300536	0.0017
AAA ~ ApoB+ApoA1+TG+HDL-C+nonHDL-C	rs370605179	12	21363041	C	T	ApoB	0.0120471	0.00318372	0.00015
AAA ~ ApoB+ApoA1+TG+HDL-C+nonHDL-C	rs370605179	12	21363041	C	T	HDL	0.00105697	0.00291711	0.719999
AAA ~ ApoB+ApoA1+TG+HDL-C+nonHDL-C	rs370605179	12	21363041	C	T	nonHDL	0.00446759	0.00413543	0.28
AAA ~ ApoB+ApoA1+TG+HDL-C+nonHDL-C	rs370605179	12	21363041	C	T	TG	0.0216396	0.00304417	1.20005e-12
AAA ~ ApoB+ApoA1+TG+HDL-C+nonHDL-C	rs370605179	12	21363041	C	T	AAA	-0.0549	0.0168	0.001074
AAA ~ ApoB+ApoA1+TG+HDL-C+nonHDL-C	rs3732356	3	119529113	T	G	ApoA1	-0.0367324	0.00398002	2.70023e-20
AAA ~ ApoB+ApoA1+TG+HDL-C+nonHDL-C	rs3732356	3	119529113	T	G	ApoB	-0.0164556	0.00421223	9.40005e-05
AAA ~ ApoB+ApoA1+TG+HDL-C+nonHDL-C	rs3732356	3	119529113	T	G	HDL	-0.0299026	0.00386524	1e-14
AAA ~ ApoB+ApoA1+TG+HDL-C+nonHDL-C	rs3732356	3	119529113	T	G	nonHDL	-0.0335787	0.00549766	1.01e-09
AAA ~ ApoB+ApoA1+TG+HDL-C+nonHDL-C	rs3732356	3	119529113	T	G	TG	-0.0114139	0.004028	0.00460002
AAA ~ ApoB+ApoA1+TG+HDL-C+nonHDL-C	rs3732356	3	119529113	T	G	AAA	-0.0048	0.0175	0.7826
AAA ~ ApoB+ApoA1+TG+HDL-C+nonHDL-C	rs3746915	21	43718792	G	A	ApoA1	0.00895514	0.00199649	7.29995e-06
AAA ~ ApoB+ApoA1+TG+HDL-C+nonHDL-C	rs3746915	21	43718792	G	A	ApoB	-0.00750714	0.00211204	0.000379997
AAA ~ ApoB+ApoA1+TG+HDL-C+nonHDL-C	rs3746915	21	43718792	G	A	HDL	0.0108813	0.00194098	2.1e-08
AAA ~ ApoB+ApoA1+TG+HDL-C+nonHDL-C	rs3746915	21	43718792	G	A	nonHDL	-0.0112765	0.00273907	3.84e-05
AAA ~ ApoB+ApoA1+TG+HDL-C+nonHDL-C	rs3746915	21	43718792	G	A	TG	-0.00670485	0.00202194	0.000909997
AAA ~ ApoB+ApoA1+TG+HDL-C+nonHDL-C	rs3746915	21	43718792	G	A	AAA	0.0087	0.0088	0.3202
AAA ~ ApoB+ApoA1+TG+HDL-C+nonHDL-C	rs3747973	1	205677148	G	A	ApoA1	0.0148472	0.00199494	9.8992e-14
AAA ~ ApoB+ApoA1+TG+HDL-C+nonHDL-C	rs3747973	1	205677148	G	A	ApoB	0.00187164	0.00210988	0.38
AAA ~ ApoB+ApoA1+TG+HDL-C+nonHDL-C	rs3747973	1	205677148	G	A	HDL	0.0141665	0.00193802	2.70023e-13
AAA ~ ApoB+ApoA1+TG+HDL-C+nonHDL-C	rs3747973	1	205677148	G	A	nonHDL	0.00325199	0.00275005	0.237
AAA ~ ApoB+ApoA1+TG+HDL-C+nonHDL-C	rs3747973	1	205677148	G	A	TG	-0.00472455	0.00202117	0.0189998
AAA ~ ApoB+ApoA1+TG+HDL-C+nonHDL-C	rs3747973	1	205677148	G	A	AAA	0.0087	0.0088	0.3242
AAA ~ ApoB+ApoA1+TG+HDL-C+nonHDL-C	rs37538	5	57610069	C	G	ApoA1	0.00303117	0.00201426	0.13
AAA ~ ApoB+ApoA1+TG+HDL-C+nonHDL-C	rs37538	5	57610069	C	G	ApoB	-0.003651	0.00213076	0.0870001
AAA ~ ApoB+ApoA1+TG+HDL-C+nonHDL-C	rs37538	5	57610069	C	G	HDL	0.00797088	0.00195666	4.60002e-05
AAA ~ ApoB+ApoA1+TG+HDL-C+nonHDL-C	rs37538	5	57610069	C	G	nonHDL	-0.00662007	0.00276868	0.0168
AAA ~ ApoB+ApoA1+TG+HDL-C+nonHDL-C	rs37538	5	57610069	C	G	TG	-0.0143974	0.00203746	1.59993e-12
AAA ~ ApoB+ApoA1+TG+HDL-C+nonHDL-C	rs37538	5	57610069	C	G	AAA	0.015	0.0089	0.09316
AAA ~ ApoB+ApoA1+TG+HDL-C+nonHDL-C	rs3768321	1	40035928	T	G	ApoA1	-0.0422764	0.00246498	6.20012e-66
AAA ~ ApoB+ApoA1+TG+HDL-C+nonHDL-C	rs3768321	1	40035928	T	G	ApoB	0.00380292	0.00260964	0.15
AAA ~ ApoB+ApoA1+TG+HDL-C+nonHDL-C	rs3768321	1	40035928	T	G	HDL	-0.0452296	0.00239482	1.50003e-79
AAA ~ ApoB+ApoA1+TG+HDL-C+nonHDL-C	rs3768321	1	40035928	T	G	nonHDL	0.00569734	0.00339587	0.0934
AAA ~ ApoB+ApoA1+TG+HDL-C+nonHDL-C	rs3768321	1	40035928	T	G	TG	0.0260617	0.00249943	1.9002e-25
AAA ~ ApoB+ApoA1+TG+HDL-C+nonHDL-C	rs3768321	1	40035928	T	G	AAA	0.0274	0.0112	0.01404
AAA ~ ApoB+ApoA1+TG+HDL-C+nonHDL-C	rs3825669	14	89804276	G	A	ApoA1	0.0114696	0.00249082	4.09996e-06
AAA ~ ApoB+ApoA1+TG+HDL-C+nonHDL-C	rs3825669	14	89804276	G	A	ApoB	-0.000319491	0.0026357	0.9
AAA ~ ApoB+ApoA1+TG+HDL-C+nonHDL-C	rs3825669	14	89804276	G	A	HDL	0.0143116	0.00242102	3.40001e-09
AAA ~ ApoB+ApoA1+TG+HDL-C+nonHDL-C	rs3825669	14	89804276	G	A	nonHDL	-0.0063457	0.00343251	0.0645
AAA ~ ApoB+ApoA1+TG+HDL-C+nonHDL-C	rs3825669	14	89804276	G	A	TG	-0.0112733	0.00252189	7.79992e-06
AAA ~ ApoB+ApoA1+TG+HDL-C+nonHDL-C	rs3825669	14	89804276	G	A	AAA	-0.0205	0.0109	0.06024
AAA ~ ApoB+ApoA1+TG+HDL-C+nonHDL-C	rs3897473	13	95253920	G	T	ApoA1	-0.0115589	0.00202468	1.09999e-08
AAA ~ ApoB+ApoA1+TG+HDL-C+nonHDL-C	rs3897473	13	95253920	G	T	ApoB	0.000120474	0.0021419	0.96
AAA ~ ApoB+ApoA1+TG+HDL-C+nonHDL-C	rs3897473	13	95253920	G	T	HDL	-0.00832198	0.00196791	2.30001e-05
AAA ~ ApoB+ApoA1+TG+HDL-C+nonHDL-C	rs3897473	13	95253920	G	T	nonHDL	0.00623065	0.0027798	0.025
AAA ~ ApoB+ApoA1+TG+HDL-C+nonHDL-C	rs3897473	13	95253920	G	T	TG	0.00935268	0.00204941	5e-06
AAA ~ ApoB+ApoA1+TG+HDL-C+nonHDL-C	rs3897473	13	95253920	G	T	AAA	0.0141	0.009	0.1163
AAA ~ ApoB+ApoA1+TG+HDL-C+nonHDL-C	rs390299	5	153363334	A	G	ApoA1	-0.0159834	0.00203239	3.69999e-15
AAA ~ ApoB+ApoA1+TG+HDL-C+nonHDL-C	rs390299	5	153363334	A	G	ApoB	0.00797221	0.00215173	0.00021
AAA ~ ApoB+ApoA1+TG+HDL-C+nonHDL-C	rs390299	5	153363334	A	G	HDL	-0.0133638	0.00197414	1.29987e-11
AAA ~ ApoB+ApoA1+TG+HDL-C+nonHDL-C	rs390299	5	153363334	A	G	nonHDL	0.00474561	0.00279824	0.0899
AAA ~ ApoB+ApoA1+TG+HDL-C+nonHDL-C	rs390299	5	153363334	A	G	TG	0.00298076	0.00205766	0.15
AAA ~ ApoB+ApoA1+TG+HDL-C+nonHDL-C	rs390299	5	153363334	A	G	AAA	0.0095	0.0084	0.2581
AAA ~ ApoB+ApoA1+TG+HDL-C+nonHDL-C	rs4142230	2	169827233	C	T	ApoA1	-0.0110031	0.00200686	4.20001e-08
AAA ~ ApoB+ApoA1+TG+HDL-C+nonHDL-C	rs4142230	2	169827233	C	T	ApoB	-0.0200582	0.00212047	3.10027e-21
AAA ~ ApoB+ApoA1+TG+HDL-C+nonHDL-C	rs4142230	2	169827233	C	T	HDL	-0.00831345	0.00194871	2e-05
AAA ~ ApoB+ApoA1+TG+HDL-C+nonHDL-C	rs4142230	2	169827233	C	T	nonHDL	-0.028179	0.0027701	2.63e-24
AAA ~ ApoB+ApoA1+TG+HDL-C+nonHDL-C	rs4142230	2	169827233	C	T	TG	-0.00461155	0.00202962	0.0230001
AAA ~ ApoB+ApoA1+TG+HDL-C+nonHDL-C	rs4142230	2	169827233	C	T	AAA	-0.0262	0.0088	0.003026
AAA ~ ApoB+ApoA1+TG+HDL-C+nonHDL-C	rs42125	7	72823777	G	A	ApoA1	-0.01762	0.00721101	0.015
AAA ~ ApoB+ApoA1+TG+HDL-C+nonHDL-C	rs42125	7	72823777	G	A	ApoB	0.0414206	0.0076474	6.1e-08
AAA ~ ApoB+ApoA1+TG+HDL-C+nonHDL-C	rs42125	7	72823777	G	A	HDL	-0.0398667	0.0070049	1.29999e-08
AAA ~ ApoB+ApoA1+TG+HDL-C+nonHDL-C	rs42125	7	72823777	G	A	nonHDL	0.0684224	0.00986364	4.01e-12
AAA ~ ApoB+ApoA1+TG+HDL-C+nonHDL-C	rs42125	7	72823777	G	A	TG	0.0788091	0.00730517	3.90032e-27
AAA ~ ApoB+ApoA1+TG+HDL-C+nonHDL-C	rs42125	7	72823777	G	A	AAA	0.0423	0.0342	0.2156
AAA ~ ApoB+ApoA1+TG+HDL-C+nonHDL-C	rs4239651	20	46340596	C	T	ApoA1	0.0264226	0.00242837	1.39991e-27
AAA ~ ApoB+ApoA1+TG+HDL-C+nonHDL-C	rs4239651	20	46340596	C	T	ApoB	-0.0101346	0.00256928	8e-05
AAA ~ ApoB+ApoA1+TG+HDL-C+nonHDL-C	rs4239651	20	46340596	C	T	HDL	0.0259749	0.00236025	3.59998e-28
AAA ~ ApoB+ApoA1+TG+HDL-C+nonHDL-C	rs4239651	20	46340596	C	T	nonHDL	-0.00588195	0.00332395	0.0768
AAA ~ ApoB+ApoA1+TG+HDL-C+nonHDL-C	rs4239651	20	46340596	C	T	TG	-0.0109267	0.0024589	8.79995e-06
AAA ~ ApoB+ApoA1+TG+HDL-C+nonHDL-C	rs4239651	20	46340596	C	T	AAA	-0.0098	0.0107	0.358
AAA ~ ApoB+ApoA1+TG+HDL-C+nonHDL-C	rs4428386	5	71707274	A	G	ApoA1	-0.0111258	0.00197624	1.79999e-08
AAA ~ ApoB+ApoA1+TG+HDL-C+nonHDL-C	rs4428386	5	71707274	A	G	ApoB	-0.00194227	0.00209155	0.35
AAA ~ ApoB+ApoA1+TG+HDL-C+nonHDL-C	rs4428386	5	71707274	A	G	HDL	-0.00698694	0.00191987	0.000269998
AAA ~ ApoB+ApoA1+TG+HDL-C+nonHDL-C	rs4428386	5	71707274	A	G	nonHDL	0.00147729	0.00271966	0.587
AAA ~ ApoB+ApoA1+TG+HDL-C+nonHDL-C	rs4428386	5	71707274	A	G	TG	0.00614513	0.00200027	0.0021
AAA ~ ApoB+ApoA1+TG+HDL-C+nonHDL-C	rs4428386	5	71707274	A	G	AAA	0.0293	0.0087	0.0007192
AAA ~ ApoB+ApoA1+TG+HDL-C+nonHDL-C	rs4473378	2	216303005	C	T	ApoA1	-0.000836086	0.00281244	0.77
AAA ~ ApoB+ApoA1+TG+HDL-C+nonHDL-C	rs4473378	2	216303005	C	T	ApoB	-0.0120362	0.00297488	5.19996e-05
AAA ~ ApoB+ApoA1+TG+HDL-C+nonHDL-C	rs4473378	2	216303005	C	T	HDL	-0.00236684	0.00273114	0.39
AAA ~ ApoB+ApoA1+TG+HDL-C+nonHDL-C	rs4473378	2	216303005	C	T	nonHDL	-0.0220004	0.00388592	1.5e-08
AAA ~ ApoB+ApoA1+TG+HDL-C+nonHDL-C	rs4473378	2	216303005	C	T	TG	-0.00149953	0.00284677	0.6
AAA ~ ApoB+ApoA1+TG+HDL-C+nonHDL-C	rs4473378	2	216303005	C	T	AAA	0.0256	0.0125	0.04068
AAA ~ ApoB+ApoA1+TG+HDL-C+nonHDL-C	rs4542691	17	73326965	C	T	ApoA1	-0.00208389	0.0023253	0.37
AAA ~ ApoB+ApoA1+TG+HDL-C+nonHDL-C	rs4542691	17	73326965	C	T	ApoB	0.00391503	0.00246256	0.11
AAA ~ ApoB+ApoA1+TG+HDL-C+nonHDL-C	rs4542691	17	73326965	C	T	HDL	-0.0071249	0.00225979	0.0016
AAA ~ ApoB+ApoA1+TG+HDL-C+nonHDL-C	rs4542691	17	73326965	C	T	nonHDL	0.00825823	0.00323141	0.0106
AAA ~ ApoB+ApoA1+TG+HDL-C+nonHDL-C	rs4542691	17	73326965	C	T	TG	0.0132164	0.00235593	2e-08
AAA ~ ApoB+ApoA1+TG+HDL-C+nonHDL-C	rs4542691	17	73326965	C	T	AAA	0.011	0.0101	0.2738
AAA ~ ApoB+ApoA1+TG+HDL-C+nonHDL-C	rs454968	5	112188456	C	T	ApoA1	0.0111507	0.00205321	5.60003e-08
AAA ~ ApoB+ApoA1+TG+HDL-C+nonHDL-C	rs454968	5	112188456	C	T	ApoB	-0.00620987	0.00217251	0.00430002
AAA ~ ApoB+ApoA1+TG+HDL-C+nonHDL-C	rs454968	5	112188456	C	T	HDL	0.0110337	0.00199469	3.2e-08
AAA ~ ApoB+ApoA1+TG+HDL-C+nonHDL-C	rs454968	5	112188456	C	T	nonHDL	-0.00601795	0.00282739	0.0333
AAA ~ ApoB+ApoA1+TG+HDL-C+nonHDL-C	rs454968	5	112188456	C	T	TG	-0.00899868	0.00207768	1.5e-05
AAA ~ ApoB+ApoA1+TG+HDL-C+nonHDL-C	rs454968	5	112188456	C	T	AAA	-0.0171	0.0091	0.05903
AAA ~ ApoB+ApoA1+TG+HDL-C+nonHDL-C	rs457543	6	160535713	T	C	ApoA1	0.0105651	0.00443635	0.017
AAA ~ ApoB+ApoA1+TG+HDL-C+nonHDL-C	rs457543	6	160535713	T	C	ApoB	0.0278589	0.00469505	2.99999e-09
AAA ~ ApoB+ApoA1+TG+HDL-C+nonHDL-C	rs457543	6	160535713	T	C	HDL	0.0101634	0.00430964	0.0179999
AAA ~ ApoB+ApoA1+TG+HDL-C+nonHDL-C	rs457543	6	160535713	T	C	nonHDL	0.0392294	0.00610145	1.28e-10
AAA ~ ApoB+ApoA1+TG+HDL-C+nonHDL-C	rs457543	6	160535713	T	C	TG	0.000525698	0.00448818	0.91
AAA ~ ApoB+ApoA1+TG+HDL-C+nonHDL-C	rs457543	6	160535713	T	C	AAA	-0.0022	0.02	0.9142
AAA ~ ApoB+ApoA1+TG+HDL-C+nonHDL-C	rs4583235	16	56758596	A	G	ApoA1	-0.0785063	0.0031995	5.90201e-133
AAA ~ ApoB+ApoA1+TG+HDL-C+nonHDL-C	rs4583235	16	56758596	A	G	ApoB	0.0119273	0.00341021	0.000470002
AAA ~ ApoB+ApoA1+TG+HDL-C+nonHDL-C	rs4583235	16	56758596	A	G	HDL	-0.0966824	0.00309187	1e-200
AAA ~ ApoB+ApoA1+TG+HDL-C+nonHDL-C	rs4583235	16	56758596	A	G	nonHDL	0.00521991	0.00442365	0.238
AAA ~ ApoB+ApoA1+TG+HDL-C+nonHDL-C	rs4583235	16	56758596	A	G	TG	0.00537018	0.00326392	0.1
AAA ~ ApoB+ApoA1+TG+HDL-C+nonHDL-C	rs4583235	16	56758596	A	G	AAA	0.0065	0.0143	0.6513
AAA ~ ApoB+ApoA1+TG+HDL-C+nonHDL-C	rs4599108	2	85543222	T	C	ApoA1	0.0140463	0.00198176	1.39991e-12
AAA ~ ApoB+ApoA1+TG+HDL-C+nonHDL-C	rs4599108	2	85543222	T	C	ApoB	-0.00482562	0.00209435	0.021
AAA ~ ApoB+ApoA1+TG+HDL-C+nonHDL-C	rs4599108	2	85543222	T	C	HDL	0.0136654	0.00192434	1.20005e-12
AAA ~ ApoB+ApoA1+TG+HDL-C+nonHDL-C	rs4599108	2	85543222	T	C	nonHDL	0.00187852	0.00273386	0.492
AAA ~ ApoB+ApoA1+TG+HDL-C+nonHDL-C	rs4599108	2	85543222	T	C	TG	-0.00252179	0.00200439	0.21
AAA ~ ApoB+ApoA1+TG+HDL-C+nonHDL-C	rs4599108	2	85543222	T	C	AAA	-0.0102	0.0104	0.3257
AAA ~ ApoB+ApoA1+TG+HDL-C+nonHDL-C	rs4614	11	118952371	G	A	ApoA1	-0.0173708	0.00199581	3.19963e-18
AAA ~ ApoB+ApoA1+TG+HDL-C+nonHDL-C	rs4614	11	118952371	G	A	ApoB	-0.00219488	0.00211749	0.3
AAA ~ ApoB+ApoA1+TG+HDL-C+nonHDL-C	rs4614	11	118952371	G	A	HDL	-0.0178217	0.00193829	3.80014e-20
AAA ~ ApoB+ApoA1+TG+HDL-C+nonHDL-C	rs4614	11	118952371	G	A	nonHDL	-0.00146015	0.00275417	0.596
AAA ~ ApoB+ApoA1+TG+HDL-C+nonHDL-C	rs4614	11	118952371	G	A	TG	0.00814011	0.00201982	5.60003e-05
AAA ~ ApoB+ApoA1+TG+HDL-C+nonHDL-C	rs4614	11	118952371	G	A	AAA	-0.0016	0.0083	0.8436
AAA ~ ApoB+ApoA1+TG+HDL-C+nonHDL-C	rs4650994	1	178515312	A	G	ApoA1	-0.01525	0.00195677	6.4998e-15
AAA ~ ApoB+ApoA1+TG+HDL-C+nonHDL-C	rs4650994	1	178515312	A	G	ApoB	-0.00147252	0.00206832	0.48
AAA ~ ApoB+ApoA1+TG+HDL-C+nonHDL-C	rs4650994	1	178515312	A	G	HDL	-0.018056	0.00190061	2.09991e-21
AAA ~ ApoB+ApoA1+TG+HDL-C+nonHDL-C	rs4650994	1	178515312	A	G	nonHDL	-0.00204272	0.00269814	0.449
AAA ~ ApoB+ApoA1+TG+HDL-C+nonHDL-C	rs4650994	1	178515312	A	G	TG	0.00981276	0.0019814	7.29995e-07
AAA ~ ApoB+ApoA1+TG+HDL-C+nonHDL-C	rs4650994	1	178515312	A	G	AAA	0.0073	0.0082	0.3714
AAA ~ ApoB+ApoA1+TG+HDL-C+nonHDL-C	rs4660586	1	42407229	T	C	ApoA1	0.0125868	0.00223611	1.79999e-08
AAA ~ ApoB+ApoA1+TG+HDL-C+nonHDL-C	rs4660586	1	42407229	T	C	ApoB	-0.00150043	0.0023656	0.53
AAA ~ ApoB+ApoA1+TG+HDL-C+nonHDL-C	rs4660586	1	42407229	T	C	HDL	0.00941523	0.00217209	1.5e-05
AAA ~ ApoB+ApoA1+TG+HDL-C+nonHDL-C	rs4660586	1	42407229	T	C	nonHDL	-0.00685764	0.00308247	0.0261
AAA ~ ApoB+ApoA1+TG+HDL-C+nonHDL-C	rs4660586	1	42407229	T	C	TG	-0.00179565	0.00226624	0.43
AAA ~ ApoB+ApoA1+TG+HDL-C+nonHDL-C	rs4660586	1	42407229	T	C	AAA	-0.0057	0.0097	0.557
AAA ~ ApoB+ApoA1+TG+HDL-C+nonHDL-C	rs4662414	2	145818432	G	A	ApoA1	0.00649712	0.00196923	0.000969996
AAA ~ ApoB+ApoA1+TG+HDL-C+nonHDL-C	rs4662414	2	145818432	G	A	ApoB	-0.000983087	0.00208088	0.64
AAA ~ ApoB+ApoA1+TG+HDL-C+nonHDL-C	rs4662414	2	145818432	G	A	HDL	0.00635772	0.00191224	0.000879995
AAA ~ ApoB+ApoA1+TG+HDL-C+nonHDL-C	rs4662414	2	145818432	G	A	nonHDL	0.000156136	0.00270672	0.954
AAA ~ ApoB+ApoA1+TG+HDL-C+nonHDL-C	rs4662414	2	145818432	G	A	TG	-0.0120574	0.0019918	1.40001e-09
AAA ~ ApoB+ApoA1+TG+HDL-C+nonHDL-C	rs4662414	2	145818432	G	A	AAA	0.0194	0.0082	0.01825
AAA ~ ApoB+ApoA1+TG+HDL-C+nonHDL-C	rs4676609	3	39214256	T	C	ApoA1	0.0149357	0.00247368	1.6e-09
AAA ~ ApoB+ApoA1+TG+HDL-C+nonHDL-C	rs4676609	3	39214256	T	C	ApoB	0.00101604	0.0026207	0.7
AAA ~ ApoB+ApoA1+TG+HDL-C+nonHDL-C	rs4676609	3	39214256	T	C	HDL	0.00586362	0.00240263	0.015
AAA ~ ApoB+ApoA1+TG+HDL-C+nonHDL-C	rs4676609	3	39214256	T	C	nonHDL	-0.00021695	0.00339182	0.949
AAA ~ ApoB+ApoA1+TG+HDL-C+nonHDL-C	rs4676609	3	39214256	T	C	TG	0.0066093	0.00250589	0.00840001
AAA ~ ApoB+ApoA1+TG+HDL-C+nonHDL-C	rs4676609	3	39214256	T	C	AAA	-0.0068	0.0104	0.5136
AAA ~ ApoB+ApoA1+TG+HDL-C+nonHDL-C	rs4677043	3	71785732	T	C	ApoA1	0.0114407	0.00196937	6.29999e-09
AAA ~ ApoB+ApoA1+TG+HDL-C+nonHDL-C	rs4677043	3	71785732	T	C	ApoB	-0.00152105	0.00208578	0.47
AAA ~ ApoB+ApoA1+TG+HDL-C+nonHDL-C	rs4677043	3	71785732	T	C	HDL	0.00929549	0.00191245	1.2e-06
AAA ~ ApoB+ApoA1+TG+HDL-C+nonHDL-C	rs4677043	3	71785732	T	C	nonHDL	-6.68569e-05	0.00266693	0.98
AAA ~ ApoB+ApoA1+TG+HDL-C+nonHDL-C	rs4677043	3	71785732	T	C	TG	-0.00304453	0.0019946	0.13
AAA ~ ApoB+ApoA1+TG+HDL-C+nonHDL-C	rs4677043	3	71785732	T	C	AAA	-0.0081	0.0089	0.3657
AAA ~ ApoB+ApoA1+TG+HDL-C+nonHDL-C	rs4691379	4	157706904	T	C	ApoA1	0.0100858	0.00210292	1.6e-06
AAA ~ ApoB+ApoA1+TG+HDL-C+nonHDL-C	rs4691379	4	157706904	T	C	ApoB	-0.000186101	0.00222762	0.93
AAA ~ ApoB+ApoA1+TG+HDL-C+nonHDL-C	rs4691379	4	157706904	T	C	HDL	0.0118717	0.00204326	6.19998e-09
AAA ~ ApoB+ApoA1+TG+HDL-C+nonHDL-C	rs4691379	4	157706904	T	C	nonHDL	-0.00336496	0.00290667	0.247
AAA ~ ApoB+ApoA1+TG+HDL-C+nonHDL-C	rs4691379	4	157706904	T	C	TG	-0.0137317	0.00212991	1.09999e-10
AAA ~ ApoB+ApoA1+TG+HDL-C+nonHDL-C	rs4691379	4	157706904	T	C	AAA	-0.0241	0.0096	0.01212
AAA ~ ApoB+ApoA1+TG+HDL-C+nonHDL-C	rs4727849	7	117014072	G	A	ApoA1	-0.0076335	0.0020258	0.00016
AAA ~ ApoB+ApoA1+TG+HDL-C+nonHDL-C	rs4727849	7	117014072	G	A	ApoB	0.00626625	0.00214499	0.00350002
AAA ~ ApoB+ApoA1+TG+HDL-C+nonHDL-C	rs4727849	7	117014072	G	A	HDL	-0.00861514	0.00196763	1.2e-05
AAA ~ ApoB+ApoA1+TG+HDL-C+nonHDL-C	rs4727849	7	117014072	G	A	nonHDL	0.00654803	0.00278702	0.0188
AAA ~ ApoB+ApoA1+TG+HDL-C+nonHDL-C	rs4727849	7	117014072	G	A	TG	0.0122995	0.00204941	2e-09
AAA ~ ApoB+ApoA1+TG+HDL-C+nonHDL-C	rs4727849	7	117014072	G	A	AAA	0.0312	0.0085	0.000225
AAA ~ ApoB+ApoA1+TG+HDL-C+nonHDL-C	rs4731701	7	130430930	T	C	ApoA1	0.0234812	0.00196664	7.29962e-33
AAA ~ ApoB+ApoA1+TG+HDL-C+nonHDL-C	rs4731701	7	130430930	T	C	ApoB	-0.013711	0.00208213	4.49987e-11
AAA ~ ApoB+ApoA1+TG+HDL-C+nonHDL-C	rs4731701	7	130430930	T	C	HDL	0.0296707	0.00191012	2.09991e-54
AAA ~ ApoB+ApoA1+TG+HDL-C+nonHDL-C	rs4731701	7	130430930	T	C	nonHDL	-0.0195089	0.00270791	5.83e-13
AAA ~ ApoB+ApoA1+TG+HDL-C+nonHDL-C	rs4731701	7	130430930	T	C	TG	-0.0325803	0.00198921	2.70023e-60
AAA ~ ApoB+ApoA1+TG+HDL-C+nonHDL-C	rs4731701	7	130430930	T	C	AAA	-0.0104	0.0086	0.2272
AAA ~ ApoB+ApoA1+TG+HDL-C+nonHDL-C	rs4755720	11	43628749	T	C	ApoA1	0.00789118	0.00201324	8.9e-05
AAA ~ ApoB+ApoA1+TG+HDL-C+nonHDL-C	rs4755720	11	43628749	T	C	ApoB	-0.0032043	0.00213573	0.13
AAA ~ ApoB+ApoA1+TG+HDL-C+nonHDL-C	rs4755720	11	43628749	T	C	HDL	0.0111747	0.00195535	1.09999e-08
AAA ~ ApoB+ApoA1+TG+HDL-C+nonHDL-C	rs4755720	11	43628749	T	C	nonHDL	-0.0039208	0.00277711	0.158
AAA ~ ApoB+ApoA1+TG+HDL-C+nonHDL-C	rs4755720	11	43628749	T	C	TG	-0.0108054	0.00203714	1.09999e-07
AAA ~ ApoB+ApoA1+TG+HDL-C+nonHDL-C	rs4755720	11	43628749	T	C	AAA	-0.0025	0.0089	0.7778
AAA ~ ApoB+ApoA1+TG+HDL-C+nonHDL-C	rs4773278	13	111573438	C	G	ApoA1	-0.0111876	0.00203586	3.89996e-08
AAA ~ ApoB+ApoA1+TG+HDL-C+nonHDL-C	rs4773278	13	111573438	C	G	ApoB	0.00230453	0.00215448	0.28
AAA ~ ApoB+ApoA1+TG+HDL-C+nonHDL-C	rs4773278	13	111573438	C	G	HDL	-0.00847435	0.00197864	1.79999e-05
AAA ~ ApoB+ApoA1+TG+HDL-C+nonHDL-C	rs4773278	13	111573438	C	G	nonHDL	0.00193408	0.00279532	0.489
AAA ~ ApoB+ApoA1+TG+HDL-C+nonHDL-C	rs4773278	13	111573438	C	G	TG	0.000910147	0.00206148	0.66
AAA ~ ApoB+ApoA1+TG+HDL-C+nonHDL-C	rs4773278	13	111573438	C	G	AAA	0.0077	0.0092	0.4021
AAA ~ ApoB+ApoA1+TG+HDL-C+nonHDL-C	rs4803773	19	45444742	G	A	ApoA1	0.0366344	0.0020532	3.29989e-71
AAA ~ ApoB+ApoA1+TG+HDL-C+nonHDL-C	rs4803773	19	45444742	G	A	ApoB	-0.0474596	0.00214814	3.69828e-108
AAA ~ ApoB+ApoA1+TG+HDL-C+nonHDL-C	rs4803773	19	45444742	G	A	HDL	0.0400846	0.00199508	8.69961e-90
AAA ~ ApoB+ApoA1+TG+HDL-C+nonHDL-C	rs4803773	19	45444742	G	A	nonHDL	-0.0154845	0.00282492	4.22e-08
AAA ~ ApoB+ApoA1+TG+HDL-C+nonHDL-C	rs4803773	19	45444742	G	A	TG	0.00909825	0.00207898	1.2e-05
AAA ~ ApoB+ApoA1+TG+HDL-C+nonHDL-C	rs4803773	19	45444742	G	A	AAA	-0.0312	0.0106	0.003131
AAA ~ ApoB+ApoA1+TG+HDL-C+nonHDL-C	rs4846914	1	230295691	A	G	ApoA1	0.0527454	0.00200412	1.1995e-152
AAA ~ ApoB+ApoA1+TG+HDL-C+nonHDL-C	rs4846914	1	230295691	A	G	ApoB	-0.0232374	0.00212052	6.09958e-28
AAA ~ ApoB+ApoA1+TG+HDL-C+nonHDL-C	rs4846914	1	230295691	A	G	HDL	0.0588874	0.00194699	1e-200
AAA ~ ApoB+ApoA1+TG+HDL-C+nonHDL-C	rs4846914	1	230295691	A	G	nonHDL	-0.0185849	0.002767	1.86e-11
AAA ~ ApoB+ApoA1+TG+HDL-C+nonHDL-C	rs4846914	1	230295691	A	G	TG	-0.0477912	0.00203108	1.99986e-122
AAA ~ ApoB+ApoA1+TG+HDL-C+nonHDL-C	rs4846914	1	230295691	A	G	AAA	-0.0416	0.0083	4.527e-07
AAA ~ ApoB+ApoA1+TG+HDL-C+nonHDL-C	rs4855582	3	108867705	T	C	ApoA1	0.0164078	0.00198066	1.20005e-16
AAA ~ ApoB+ApoA1+TG+HDL-C+nonHDL-C	rs4855582	3	108867705	T	C	ApoB	0.00171783	0.00209943	0.41
AAA ~ ApoB+ApoA1+TG+HDL-C+nonHDL-C	rs4855582	3	108867705	T	C	HDL	0.0111652	0.00192369	6.49995e-09
AAA ~ ApoB+ApoA1+TG+HDL-C+nonHDL-C	rs4855582	3	108867705	T	C	nonHDL	-0.00352275	0.00272441	0.196
AAA ~ ApoB+ApoA1+TG+HDL-C+nonHDL-C	rs4855582	3	108867705	T	C	TG	0.00222013	0.00200751	0.27
AAA ~ ApoB+ApoA1+TG+HDL-C+nonHDL-C	rs4855582	3	108867705	T	C	AAA	-0.0101	0.0086	0.242
AAA ~ ApoB+ApoA1+TG+HDL-C+nonHDL-C	rs4871603	8	126480367	T	C	ApoA1	0.0161395	0.00205659	4.19952e-15
AAA ~ ApoB+ApoA1+TG+HDL-C+nonHDL-C	rs4871603	8	126480367	T	C	ApoB	-0.0455774	0.00218206	7.00003e-97
AAA ~ ApoB+ApoA1+TG+HDL-C+nonHDL-C	rs4871603	8	126480367	T	C	HDL	0.0360061	0.00199228	5.19996e-73
AAA ~ ApoB+ApoA1+TG+HDL-C+nonHDL-C	rs4871603	8	126480367	T	C	nonHDL	-0.0660885	0.00284529	2.41e-119
AAA ~ ApoB+ApoA1+TG+HDL-C+nonHDL-C	rs4871603	8	126480367	T	C	TG	-0.0753109	0.00207618	1e-200
AAA ~ ApoB+ApoA1+TG+HDL-C+nonHDL-C	rs4871603	8	126480367	T	C	AAA	-0.0512	0.0086	2.377e-09
AAA ~ ApoB+ApoA1+TG+HDL-C+nonHDL-C	rs4871624	8	126629328	G	T	ApoA1	-0.0136651	0.00217822	3.50002e-10
AAA ~ ApoB+ApoA1+TG+HDL-C+nonHDL-C	rs4871624	8	126629328	G	T	ApoB	0.0141508	0.00231197	9.29994e-10
AAA ~ ApoB+ApoA1+TG+HDL-C+nonHDL-C	rs4871624	8	126629328	G	T	HDL	-0.020416	0.00211032	3.90032e-22
AAA ~ ApoB+ApoA1+TG+HDL-C+nonHDL-C	rs4871624	8	126629328	G	T	nonHDL	0.015425	0.00300615	2.88e-07
AAA ~ ApoB+ApoA1+TG+HDL-C+nonHDL-C	rs4871624	8	126629328	G	T	TG	0.0290479	0.0022002	8.49963e-40
AAA ~ ApoB+ApoA1+TG+HDL-C+nonHDL-C	rs4871624	8	126629328	G	T	AAA	0.0197	0.01	0.04744
AAA ~ ApoB+ApoA1+TG+HDL-C+nonHDL-C	rs4875043	8	144496772	C	A	ApoA1	-0.0151546	0.00240369	2.90001e-10
AAA ~ ApoB+ApoA1+TG+HDL-C+nonHDL-C	rs4875043	8	144496772	C	A	ApoB	0.00426828	0.00254869	0.0940005
AAA ~ ApoB+ApoA1+TG+HDL-C+nonHDL-C	rs4875043	8	144496772	C	A	HDL	-0.0149745	0.0023285	1.29999e-10
AAA ~ ApoB+ApoA1+TG+HDL-C+nonHDL-C	rs4875043	8	144496772	C	A	nonHDL	-0.000348731	0.00330633	0.916
AAA ~ ApoB+ApoA1+TG+HDL-C+nonHDL-C	rs4875043	8	144496772	C	A	TG	0.00477402	0.00242559	0.0490004
AAA ~ ApoB+ApoA1+TG+HDL-C+nonHDL-C	rs4875043	8	144496772	C	A	AAA	-0.0104	0.0111	0.3503
AAA ~ ApoB+ApoA1+TG+HDL-C+nonHDL-C	rs4899251	14	69149814	T	C	ApoA1	-0.018906	0.00425901	8.99995e-06
AAA ~ ApoB+ApoA1+TG+HDL-C+nonHDL-C	rs4899251	14	69149814	T	C	ApoB	0.00762392	0.00450797	0.0909997
AAA ~ ApoB+ApoA1+TG+HDL-C+nonHDL-C	rs4899251	14	69149814	T	C	HDL	-0.0232048	0.0041399	2.1e-08
AAA ~ ApoB+ApoA1+TG+HDL-C+nonHDL-C	rs4899251	14	69149814	T	C	nonHDL	0.00518233	0.00587841	0.378
AAA ~ ApoB+ApoA1+TG+HDL-C+nonHDL-C	rs4899251	14	69149814	T	C	TG	0.00646125	0.00431327	0.13
AAA ~ ApoB+ApoA1+TG+HDL-C+nonHDL-C	rs4899251	14	69149814	T	C	AAA	0.0082	0.0184	0.6574
AAA ~ ApoB+ApoA1+TG+HDL-C+nonHDL-C	rs4916697	5	90236252	A	T	ApoA1	-0.00286774	0.0020754	0.17
AAA ~ ApoB+ApoA1+TG+HDL-C+nonHDL-C	rs4916697	5	90236252	A	T	ApoB	0.00538882	0.00219622	0.0140001
AAA ~ ApoB+ApoA1+TG+HDL-C+nonHDL-C	rs4916697	5	90236252	A	T	HDL	-0.00673466	0.00201604	0.000840001
AAA ~ ApoB+ApoA1+TG+HDL-C+nonHDL-C	rs4916697	5	90236252	A	T	nonHDL	0.00445257	0.00285607	0.119
AAA ~ ApoB+ApoA1+TG+HDL-C+nonHDL-C	rs4916697	5	90236252	A	T	TG	0.0127094	0.00210058	1.40001e-09
AAA ~ ApoB+ApoA1+TG+HDL-C+nonHDL-C	rs4916697	5	90236252	A	T	AAA	-0.0165	0.0086	0.05631
AAA ~ ApoB+ApoA1+TG+HDL-C+nonHDL-C	rs4930352	11	66066993	T	G	ApoA1	0.0167274	0.00199616	5.30029e-17
AAA ~ ApoB+ApoA1+TG+HDL-C+nonHDL-C	rs4930352	11	66066993	T	G	ApoB	-0.00585227	0.00211733	0.00569994
AAA ~ ApoB+ApoA1+TG+HDL-C+nonHDL-C	rs4930352	11	66066993	T	G	HDL	0.0161709	0.00193852	7.29962e-17
AAA ~ ApoB+ApoA1+TG+HDL-C+nonHDL-C	rs4930352	11	66066993	T	G	nonHDL	-0.00286833	0.00275037	0.297
AAA ~ ApoB+ApoA1+TG+HDL-C+nonHDL-C	rs4930352	11	66066993	T	G	TG	-0.0140614	0.00201968	3.40017e-12
AAA ~ ApoB+ApoA1+TG+HDL-C+nonHDL-C	rs4930352	11	66066993	T	G	AAA	-0.0185	0.0088	0.03549
AAA ~ ApoB+ApoA1+TG+HDL-C+nonHDL-C	rs4946713	6	106374015	A	C	ApoA1	0.00788427	0.00197327	6.49995e-05
AAA ~ ApoB+ApoA1+TG+HDL-C+nonHDL-C	rs4946713	6	106374015	A	C	ApoB	-0.0103769	0.00208993	6.90001e-07
AAA ~ ApoB+ApoA1+TG+HDL-C+nonHDL-C	rs4946713	6	106374015	A	C	HDL	0.00653352	0.00191604	0.000649995
AAA ~ ApoB+ApoA1+TG+HDL-C+nonHDL-C	rs4946713	6	106374015	A	C	nonHDL	-0.0163622	0.00271737	1.73e-09
AAA ~ ApoB+ApoA1+TG+HDL-C+nonHDL-C	rs4946713	6	106374015	A	C	TG	-0.0106861	0.00199828	8.9e-08
AAA ~ ApoB+ApoA1+TG+HDL-C+nonHDL-C	rs4946713	6	106374015	A	C	AAA	-0.0311	0.009	0.0005063
AAA ~ ApoB+ApoA1+TG+HDL-C+nonHDL-C	rs4947121	6	111834954	C	T	ApoA1	-0.0125591	0.00234429	8.40001e-08
AAA ~ ApoB+ApoA1+TG+HDL-C+nonHDL-C	rs4947121	6	111834954	C	T	ApoB	0.0049739	0.00248171	0.0449997
AAA ~ ApoB+ApoA1+TG+HDL-C+nonHDL-C	rs4947121	6	111834954	C	T	HDL	-0.0141347	0.00227602	5.30005e-10
AAA ~ ApoB+ApoA1+TG+HDL-C+nonHDL-C	rs4947121	6	111834954	C	T	nonHDL	0.00342551	0.00324407	0.291
AAA ~ ApoB+ApoA1+TG+HDL-C+nonHDL-C	rs4947121	6	111834954	C	T	TG	0.0131179	0.00237256	3.2e-08
AAA ~ ApoB+ApoA1+TG+HDL-C+nonHDL-C	rs4947121	6	111834954	C	T	AAA	0.0048	0.0103	0.6424
AAA ~ ApoB+ApoA1+TG+HDL-C+nonHDL-C	rs49675	8	9151688	A	G	ApoA1	0.0212458	0.00330763	1.29999e-10
AAA ~ ApoB+ApoA1+TG+HDL-C+nonHDL-C	rs49675	8	9151688	A	G	ApoB	0.0149992	0.00350823	1.89998e-05
AAA ~ ApoB+ApoA1+TG+HDL-C+nonHDL-C	rs49675	8	9151688	A	G	HDL	0.0208827	0.00320387	7.10068e-11
AAA ~ ApoB+ApoA1+TG+HDL-C+nonHDL-C	rs49675	8	9151688	A	G	nonHDL	0.0134079	0.00456603	0.00332
AAA ~ ApoB+ApoA1+TG+HDL-C+nonHDL-C	rs49675	8	9151688	A	G	TG	0.00363622	0.00333853	0.28
AAA ~ ApoB+ApoA1+TG+HDL-C+nonHDL-C	rs49675	8	9151688	A	G	AAA	-0.0099	0.0151	0.5135
AAA ~ ApoB+ApoA1+TG+HDL-C+nonHDL-C	rs4969141	17	76391653	T	C	ApoA1	0.0285716	0.00196718	8.49963e-48
AAA ~ ApoB+ApoA1+TG+HDL-C+nonHDL-C	rs4969141	17	76391653	T	C	ApoB	0.012205	0.00208208	4.60002e-09
AAA ~ ApoB+ApoA1+TG+HDL-C+nonHDL-C	rs4969141	17	76391653	T	C	HDL	0.0296373	0.00191152	3.19963e-54
AAA ~ ApoB+ApoA1+TG+HDL-C+nonHDL-C	rs4969141	17	76391653	T	C	nonHDL	0.0141721	0.00270544	1.62e-07
AAA ~ ApoB+ApoA1+TG+HDL-C+nonHDL-C	rs4969141	17	76391653	T	C	TG	-0.013826	0.00199199	3.90032e-12
AAA ~ ApoB+ApoA1+TG+HDL-C+nonHDL-C	rs4969141	17	76391653	T	C	AAA	0.0063	0.0087	0.4701
AAA ~ ApoB+ApoA1+TG+HDL-C+nonHDL-C	rs532436	9	136149830	A	G	ApoA1	0.0304626	0.00252555	1.69981e-33
AAA ~ ApoB+ApoA1+TG+HDL-C+nonHDL-C	rs532436	9	136149830	A	G	ApoB	0.0408945	0.00267518	9.3994e-53
AAA ~ ApoB+ApoA1+TG+HDL-C+nonHDL-C	rs532436	9	136149830	A	G	HDL	0.0231547	0.00245365	3.80014e-21
AAA ~ ApoB+ApoA1+TG+HDL-C+nonHDL-C	rs532436	9	136149830	A	G	nonHDL	0.0658459	0.00346987	2.67e-80
AAA ~ ApoB+ApoA1+TG+HDL-C+nonHDL-C	rs532436	9	136149830	A	G	TG	-0.0210281	0.00255941	2.09991e-16
AAA ~ ApoB+ApoA1+TG+HDL-C+nonHDL-C	rs532436	9	136149830	A	G	AAA	0.0208	0.0103	0.04264
AAA ~ ApoB+ApoA1+TG+HDL-C+nonHDL-C	rs535120050	5	43578942	A	G	ApoA1	-0.0309065	0.00537508	8.9e-09
AAA ~ ApoB+ApoA1+TG+HDL-C+nonHDL-C	rs535120050	5	43578942	A	G	ApoB	-0.000558609	0.00569206	0.92
AAA ~ ApoB+ApoA1+TG+HDL-C+nonHDL-C	rs535120050	5	43578942	A	G	HDL	-0.0253654	0.00522314	1.2e-06
AAA ~ ApoB+ApoA1+TG+HDL-C+nonHDL-C	rs535120050	5	43578942	A	G	nonHDL	-0.00358835	0.00736277	0.626
AAA ~ ApoB+ApoA1+TG+HDL-C+nonHDL-C	rs535120050	5	43578942	A	G	TG	0.00831685	0.00544359	0.13
AAA ~ ApoB+ApoA1+TG+HDL-C+nonHDL-C	rs535120050	5	43578942	A	G	AAA	0.0195	0.0314	0.5341
AAA ~ ApoB+ApoA1+TG+HDL-C+nonHDL-C	rs535234952	4	109650804	T	A	ApoA1	-0.0845758	0.0109355	1e-14
AAA ~ ApoB+ApoA1+TG+HDL-C+nonHDL-C	rs535234952	4	109650804	T	A	ApoB	0.0153345	0.0115553	0.18
AAA ~ ApoB+ApoA1+TG+HDL-C+nonHDL-C	rs535234952	4	109650804	T	A	HDL	-0.0606564	0.0106257	1.09999e-08
AAA ~ ApoB+ApoA1+TG+HDL-C+nonHDL-C	rs535234952	4	109650804	T	A	nonHDL	0.0400511	0.0147848	0.00675
AAA ~ ApoB+ApoA1+TG+HDL-C+nonHDL-C	rs535234952	4	109650804	T	A	TG	0.0383492	0.0110408	0.00051
AAA ~ ApoB+ApoA1+TG+HDL-C+nonHDL-C	rs535234952	4	109650804	T	A	AAA	0.0496	0.0684	0.4684
AAA ~ ApoB+ApoA1+TG+HDL-C+nonHDL-C	rs549058	13	51201045	T	G	ApoA1	0.0133056	0.00302172	1.09999e-05
AAA ~ ApoB+ApoA1+TG+HDL-C+nonHDL-C	rs549058	13	51201045	T	G	ApoB	0.00165741	0.00319702	0.6
AAA ~ ApoB+ApoA1+TG+HDL-C+nonHDL-C	rs549058	13	51201045	T	G	HDL	0.0171095	0.00293694	5.69994e-09
AAA ~ ApoB+ApoA1+TG+HDL-C+nonHDL-C	rs549058	13	51201045	T	G	nonHDL	-0.00195787	0.00414894	0.637
AAA ~ ApoB+ApoA1+TG+HDL-C+nonHDL-C	rs549058	13	51201045	T	G	TG	-0.0143791	0.00305871	2.59998e-06
AAA ~ ApoB+ApoA1+TG+HDL-C+nonHDL-C	rs549058	13	51201045	T	G	AAA	-0.0268	0.013	0.03938
AAA ~ ApoB+ApoA1+TG+HDL-C+nonHDL-C	rs554146	19	7962429	C	A	ApoA1	0.0105767	0.00217693	1.2e-06
AAA ~ ApoB+ApoA1+TG+HDL-C+nonHDL-C	rs554146	19	7962429	C	A	ApoB	-0.0022673	0.00227667	0.32
AAA ~ ApoB+ApoA1+TG+HDL-C+nonHDL-C	rs554146	19	7962429	C	A	HDL	0.0127257	0.00211531	1.79999e-09
AAA ~ ApoB+ApoA1+TG+HDL-C+nonHDL-C	rs554146	19	7962429	C	A	nonHDL	-0.00505836	0.00300487	0.0923
AAA ~ ApoB+ApoA1+TG+HDL-C+nonHDL-C	rs554146	19	7962429	C	A	TG	-0.0131003	0.00220345	2.80001e-09
AAA ~ ApoB+ApoA1+TG+HDL-C+nonHDL-C	rs554146	19	7962429	C	A	AAA	0.0044	0.0107	0.6826
AAA ~ ApoB+ApoA1+TG+HDL-C+nonHDL-C	rs55726838	2	44071788	A	G	ApoA1	0.00330173	0.00971489	0.73
AAA ~ ApoB+ApoA1+TG+HDL-C+nonHDL-C	rs55726838	2	44071788	A	G	ApoB	0.0392999	0.0102636	0.000129999
AAA ~ ApoB+ApoA1+TG+HDL-C+nonHDL-C	rs55726838	2	44071788	A	G	HDL	0.0047892	0.00943481	0.61
AAA ~ ApoB+ApoA1+TG+HDL-C+nonHDL-C	rs55726838	2	44071788	A	G	nonHDL	0.0904074	0.0134017	1.52e-11
AAA ~ ApoB+ApoA1+TG+HDL-C+nonHDL-C	rs55726838	2	44071788	A	G	TG	0.0167915	0.00982325	0.0870001
AAA ~ ApoB+ApoA1+TG+HDL-C+nonHDL-C	rs55726838	2	44071788	A	G	AAA	-0.0316	0.0479	0.5093
AAA ~ ApoB+ApoA1+TG+HDL-C+nonHDL-C	rs557435	1	55520864	G	A	ApoA1	0.00139805	0.00249401	0.58
AAA ~ ApoB+ApoA1+TG+HDL-C+nonHDL-C	rs557435	1	55520864	G	A	ApoB	0.0262146	0.00263854	2.90001e-23
AAA ~ ApoB+ApoA1+TG+HDL-C+nonHDL-C	rs557435	1	55520864	G	A	HDL	0.00753604	0.00242265	0.00189998
AAA ~ ApoB+ApoA1+TG+HDL-C+nonHDL-C	rs557435	1	55520864	G	A	nonHDL	0.0308709	0.00344122	2.94e-19
AAA ~ ApoB+ApoA1+TG+HDL-C+nonHDL-C	rs557435	1	55520864	G	A	TG	-0.00500517	0.0025274	0.0479999
AAA ~ ApoB+ApoA1+TG+HDL-C+nonHDL-C	rs557435	1	55520864	G	A	AAA	0.0205	0.0111	0.06454
AAA ~ ApoB+ApoA1+TG+HDL-C+nonHDL-C	rs55781197	16	67940350	G	A	ApoA1	0.0560356	0.00305646	4.49987e-75
AAA ~ ApoB+ApoA1+TG+HDL-C+nonHDL-C	rs55781197	16	67940350	G	A	ApoB	-0.016833	0.00325346	2.30001e-07
AAA ~ ApoB+ApoA1+TG+HDL-C+nonHDL-C	rs55781197	16	67940350	G	A	HDL	0.0587349	0.00295144	4.00037e-88
AAA ~ ApoB+ApoA1+TG+HDL-C+nonHDL-C	rs55781197	16	67940350	G	A	nonHDL	0.00189499	0.00422789	0.654
AAA ~ ApoB+ApoA1+TG+HDL-C+nonHDL-C	rs55781197	16	67940350	G	A	TG	-0.0141319	0.00311423	5.69994e-06
AAA ~ ApoB+ApoA1+TG+HDL-C+nonHDL-C	rs55781197	16	67940350	G	A	AAA	0.0109	0.0123	0.3755
AAA ~ ApoB+ApoA1+TG+HDL-C+nonHDL-C	rs557933	1	234853268	C	A	ApoA1	0.0190421	0.00196414	3.19963e-22
AAA ~ ApoB+ApoA1+TG+HDL-C+nonHDL-C	rs557933	1	234853268	C	A	ApoB	0.0355488	0.00207741	1.20005e-65
AAA ~ ApoB+ApoA1+TG+HDL-C+nonHDL-C	rs557933	1	234853268	C	A	HDL	0.0152472	0.00190783	1.29987e-15
AAA ~ ApoB+ApoA1+TG+HDL-C+nonHDL-C	rs557933	1	234853268	C	A	nonHDL	0.045247	0.00271169	1.66e-62
AAA ~ ApoB+ApoA1+TG+HDL-C+nonHDL-C	rs557933	1	234853268	C	A	TG	0.00684588	0.00199006	0.000580003
AAA ~ ApoB+ApoA1+TG+HDL-C+nonHDL-C	rs557933	1	234853268	C	A	AAA	0.0032	0.0088	0.7175
AAA ~ ApoB+ApoA1+TG+HDL-C+nonHDL-C	rs55812947	7	44790807	C	T	ApoA1	-0.0160846	0.00292874	4e-08
AAA ~ ApoB+ApoA1+TG+HDL-C+nonHDL-C	rs55812947	7	44790807	C	T	ApoB	-0.00342132	0.00310324	0.27
AAA ~ ApoB+ApoA1+TG+HDL-C+nonHDL-C	rs55812947	7	44790807	C	T	HDL	-0.0149913	0.00284519	1.40001e-07
AAA ~ ApoB+ApoA1+TG+HDL-C+nonHDL-C	rs55812947	7	44790807	C	T	nonHDL	-0.00268539	0.00401879	0.504
AAA ~ ApoB+ApoA1+TG+HDL-C+nonHDL-C	rs55812947	7	44790807	C	T	TG	0.00453341	0.0029648	0.13
AAA ~ ApoB+ApoA1+TG+HDL-C+nonHDL-C	rs55812947	7	44790807	C	T	AAA	0.0186	0.0126	0.1397
AAA ~ ApoB+ApoA1+TG+HDL-C+nonHDL-C	rs55935382	7	50289669	A	C	ApoA1	0.0168804	0.0020987	8.69961e-16
AAA ~ ApoB+ApoA1+TG+HDL-C+nonHDL-C	rs55935382	7	50289669	A	C	ApoB	0.000506287	0.00222233	0.82
AAA ~ ApoB+ApoA1+TG+HDL-C+nonHDL-C	rs55935382	7	50289669	A	C	HDL	0.01764	0.00203822	4.90004e-18
AAA ~ ApoB+ApoA1+TG+HDL-C+nonHDL-C	rs55935382	7	50289669	A	C	nonHDL	0.00217922	0.0028848	0.45
AAA ~ ApoB+ApoA1+TG+HDL-C+nonHDL-C	rs55935382	7	50289669	A	C	TG	0.00182063	0.00212332	0.39
AAA ~ ApoB+ApoA1+TG+HDL-C+nonHDL-C	rs55935382	7	50289669	A	C	AAA	-0.005	0.0089	0.571
AAA ~ ApoB+ApoA1+TG+HDL-C+nonHDL-C	rs559355	11	75451281	T	A	ApoA1	-0.0446168	0.00269005	8.80035e-62
AAA ~ ApoB+ApoA1+TG+HDL-C+nonHDL-C	rs559355	11	75451281	T	A	ApoB	0.00537861	0.00285212	0.0589997
AAA ~ ApoB+ApoA1+TG+HDL-C+nonHDL-C	rs559355	11	75451281	T	A	HDL	-0.0349311	0.00261254	8.99912e-41
AAA ~ ApoB+ApoA1+TG+HDL-C+nonHDL-C	rs559355	11	75451281	T	A	nonHDL	-0.010859	0.00371768	0.00349
AAA ~ ApoB+ApoA1+TG+HDL-C+nonHDL-C	rs559355	11	75451281	T	A	TG	-0.00482863	0.00272097	0.0759994
AAA ~ ApoB+ApoA1+TG+HDL-C+nonHDL-C	rs559355	11	75451281	T	A	AAA	0.0118	0.0108	0.2745
AAA ~ ApoB+ApoA1+TG+HDL-C+nonHDL-C	rs56090699	8	19998949	C	T	ApoA1	0.0153069	0.00214998	1.10002e-12
AAA ~ ApoB+ApoA1+TG+HDL-C+nonHDL-C	rs56090699	8	19998949	C	T	ApoB	-0.00256802	0.00227999	0.26
AAA ~ ApoB+ApoA1+TG+HDL-C+nonHDL-C	rs56090699	8	19998949	C	T	HDL	0.0185648	0.00208262	4.90004e-19
AAA ~ ApoB+ApoA1+TG+HDL-C+nonHDL-C	rs56090699	8	19998949	C	T	nonHDL	-0.00213055	0.00297568	0.474
AAA ~ ApoB+ApoA1+TG+HDL-C+nonHDL-C	rs56090699	8	19998949	C	T	TG	-0.0184989	0.00216974	1.50003e-17
AAA ~ ApoB+ApoA1+TG+HDL-C+nonHDL-C	rs56090699	8	19998949	C	T	AAA	0.0055	0.0103	0.5951
AAA ~ ApoB+ApoA1+TG+HDL-C+nonHDL-C	rs56265089	16	72259360	A	G	ApoA1	-0.0089647	0.00580717	0.12
AAA ~ ApoB+ApoA1+TG+HDL-C+nonHDL-C	rs56265089	16	72259360	A	G	ApoB	-0.0309249	0.00618181	5.69994e-07
AAA ~ ApoB+ApoA1+TG+HDL-C+nonHDL-C	rs56265089	16	72259360	A	G	HDL	-0.00902599	0.00560652	0.11
AAA ~ ApoB+ApoA1+TG+HDL-C+nonHDL-C	rs56265089	16	72259360	A	G	nonHDL	-0.0539478	0.00804901	2.05e-11
AAA ~ ApoB+ApoA1+TG+HDL-C+nonHDL-C	rs56265089	16	72259360	A	G	TG	0.00234522	0.00591337	0.69
AAA ~ ApoB+ApoA1+TG+HDL-C+nonHDL-C	rs56265089	16	72259360	A	G	AAA	-0.0644	0.0251	0.0102
AAA ~ ApoB+ApoA1+TG+HDL-C+nonHDL-C	rs56283998	1	205039295	C	A	ApoA1	-0.00551622	0.00245653	0.025
AAA ~ ApoB+ApoA1+TG+HDL-C+nonHDL-C	rs56283998	1	205039295	C	A	ApoB	0.00670038	0.00259751	0.00990011
AAA ~ ApoB+ApoA1+TG+HDL-C+nonHDL-C	rs56283998	1	205039295	C	A	HDL	-0.012857	0.00238655	7.19996e-08
AAA ~ ApoB+ApoA1+TG+HDL-C+nonHDL-C	rs56283998	1	205039295	C	A	nonHDL	0.0124417	0.00338957	0.000242
AAA ~ ApoB+ApoA1+TG+HDL-C+nonHDL-C	rs56283998	1	205039295	C	A	TG	0.0136733	0.00248791	3.89996e-08
AAA ~ ApoB+ApoA1+TG+HDL-C+nonHDL-C	rs56283998	1	205039295	C	A	AAA	0.0092	0.0104	0.376
AAA ~ ApoB+ApoA1+TG+HDL-C+nonHDL-C	rs56355906	7	116448803	T	C	ApoA1	0.00193062	0.00199723	0.33
AAA ~ ApoB+ApoA1+TG+HDL-C+nonHDL-C	rs56355906	7	116448803	T	C	ApoB	-0.00677717	0.00211474	0.00140001
AAA ~ ApoB+ApoA1+TG+HDL-C+nonHDL-C	rs56355906	7	116448803	T	C	HDL	0.00524277	0.0019397	0.00690001
AAA ~ ApoB+ApoA1+TG+HDL-C+nonHDL-C	rs56355906	7	116448803	T	C	nonHDL	-0.00662442	0.00275256	0.0161
AAA ~ ApoB+ApoA1+TG+HDL-C+nonHDL-C	rs56355906	7	116448803	T	C	TG	-0.0126275	0.00202055	4.09996e-10
AAA ~ ApoB+ApoA1+TG+HDL-C+nonHDL-C	rs56355906	7	116448803	T	C	AAA	0.0117	0.0087	0.1751
AAA ~ ApoB+ApoA1+TG+HDL-C+nonHDL-C	rs56387672	10	63593571	C	T	ApoA1	0.00819753	0.00407414	0.0439997
AAA ~ ApoB+ApoA1+TG+HDL-C+nonHDL-C	rs56387672	10	63593571	C	T	ApoB	-0.0127051	0.0043137	0.0032
AAA ~ ApoB+ApoA1+TG+HDL-C+nonHDL-C	rs56387672	10	63593571	C	T	HDL	0.0161518	0.00395686	4.49997e-05
AAA ~ ApoB+ApoA1+TG+HDL-C+nonHDL-C	rs56387672	10	63593571	C	T	nonHDL	-0.0142903	0.00556264	0.0102
AAA ~ ApoB+ApoA1+TG+HDL-C+nonHDL-C	rs56387672	10	63593571	C	T	TG	-0.0264176	0.00412411	1.5e-10
AAA ~ ApoB+ApoA1+TG+HDL-C+nonHDL-C	rs56387672	10	63593571	C	T	AAA	0.0069	0.0189	0.7155
AAA ~ ApoB+ApoA1+TG+HDL-C+nonHDL-C	rs564832	11	30418246	C	T	ApoA1	-0.00910664	0.0021157	1.7e-05
AAA ~ ApoB+ApoA1+TG+HDL-C+nonHDL-C	rs564832	11	30418246	C	T	ApoB	0.00751563	0.0022443	0.000809991
AAA ~ ApoB+ApoA1+TG+HDL-C+nonHDL-C	rs564832	11	30418246	C	T	HDL	-0.011708	0.00205455	1.2e-08
AAA ~ ApoB+ApoA1+TG+HDL-C+nonHDL-C	rs564832	11	30418246	C	T	nonHDL	0.0101227	0.00291352	0.000512
AAA ~ ApoB+ApoA1+TG+HDL-C+nonHDL-C	rs564832	11	30418246	C	T	TG	0.00984188	0.00214058	4.30002e-06
AAA ~ ApoB+ApoA1+TG+HDL-C+nonHDL-C	rs564832	11	30418246	C	T	AAA	0.0118	0.0097	0.2208
AAA ~ ApoB+ApoA1+TG+HDL-C+nonHDL-C	rs5750131	22	36007421	A	G	ApoA1	-0.00411007	0.00203783	0.0439997
AAA ~ ApoB+ApoA1+TG+HDL-C+nonHDL-C	rs5750131	22	36007421	A	G	ApoB	0.000420942	0.00215499	0.85
AAA ~ ApoB+ApoA1+TG+HDL-C+nonHDL-C	rs5750131	22	36007421	A	G	HDL	-0.00736335	0.00198096	0.0002
AAA ~ ApoB+ApoA1+TG+HDL-C+nonHDL-C	rs5750131	22	36007421	A	G	nonHDL	0.0025848	0.00279457	0.355
AAA ~ ApoB+ApoA1+TG+HDL-C+nonHDL-C	rs5750131	22	36007421	A	G	TG	0.0115885	0.00206281	1.89998e-08
AAA ~ ApoB+ApoA1+TG+HDL-C+nonHDL-C	rs5750131	22	36007421	A	G	AAA	-0.0026	0.0093	0.7792
AAA ~ ApoB+ApoA1+TG+HDL-C+nonHDL-C	rs5760107	22	24252597	C	T	ApoA1	-0.00716178	0.00201862	0.000389996
AAA ~ ApoB+ApoA1+TG+HDL-C+nonHDL-C	rs5760107	22	24252597	C	T	ApoB	-0.000753627	0.00213526	0.719999
AAA ~ ApoB+ApoA1+TG+HDL-C+nonHDL-C	rs5760107	22	24252597	C	T	HDL	-0.00430366	0.00196239	0.0280001
AAA ~ ApoB+ApoA1+TG+HDL-C+nonHDL-C	rs5760107	22	24252597	C	T	nonHDL	-0.0031221	0.00277177	0.26
AAA ~ ApoB+ApoA1+TG+HDL-C+nonHDL-C	rs5760107	22	24252597	C	T	TG	-0.0115908	0.00204371	1.40001e-08
AAA ~ ApoB+ApoA1+TG+HDL-C+nonHDL-C	rs5760107	22	24252597	C	T	AAA	-0.0108	0.0085	0.2028
AAA ~ ApoB+ApoA1+TG+HDL-C+nonHDL-C	rs58123204	12	53760162	G	A	ApoA1	-0.0193962	0.00272319	1.10002e-12
AAA ~ ApoB+ApoA1+TG+HDL-C+nonHDL-C	rs58123204	12	53760162	G	A	ApoB	0.0146779	0.0028872	3.69999e-07
AAA ~ ApoB+ApoA1+TG+HDL-C+nonHDL-C	rs58123204	12	53760162	G	A	HDL	-0.0184574	0.00264401	2.90001e-12
AAA ~ ApoB+ApoA1+TG+HDL-C+nonHDL-C	rs58123204	12	53760162	G	A	nonHDL	0.0169083	0.00374096	6.19e-06
AAA ~ ApoB+ApoA1+TG+HDL-C+nonHDL-C	rs58123204	12	53760162	G	A	TG	0.00686133	0.0027611	0.0129999
AAA ~ ApoB+ApoA1+TG+HDL-C+nonHDL-C	rs58123204	12	53760162	G	A	AAA	0.0004	0.0113	0.9753
AAA ~ ApoB+ApoA1+TG+HDL-C+nonHDL-C	rs58290925	2	44005458	G	A	ApoA1	-0.00363717	0.00267263	0.17
AAA ~ ApoB+ApoA1+TG+HDL-C+nonHDL-C	rs58290925	2	44005458	G	A	ApoB	0.014523	0.00282496	2.69998e-07
AAA ~ ApoB+ApoA1+TG+HDL-C+nonHDL-C	rs58290925	2	44005458	G	A	HDL	-0.00142486	0.00259524	0.58
AAA ~ ApoB+ApoA1+TG+HDL-C+nonHDL-C	rs58290925	2	44005458	G	A	nonHDL	0.0300339	0.0036859	3.69e-16
AAA ~ ApoB+ApoA1+TG+HDL-C+nonHDL-C	rs58290925	2	44005458	G	A	TG	0.00746995	0.00270369	0.00569994
AAA ~ ApoB+ApoA1+TG+HDL-C+nonHDL-C	rs58290925	2	44005458	G	A	AAA	0.0124	0.0116	0.2845
AAA ~ ApoB+ApoA1+TG+HDL-C+nonHDL-C	rs58298943	12	57391292	T	C	ApoA1	0.0175401	0.00353085	6.80002e-07
AAA ~ ApoB+ApoA1+TG+HDL-C+nonHDL-C	rs58298943	12	57391292	T	C	ApoB	-0.00308364	0.00374256	0.41
AAA ~ ApoB+ApoA1+TG+HDL-C+nonHDL-C	rs58298943	12	57391292	T	C	HDL	0.0201986	0.00342748	3.79997e-09
AAA ~ ApoB+ApoA1+TG+HDL-C+nonHDL-C	rs58298943	12	57391292	T	C	nonHDL	-0.00792425	0.00484594	0.102
AAA ~ ApoB+ApoA1+TG+HDL-C+nonHDL-C	rs58298943	12	57391292	T	C	TG	-0.0137947	0.00357868	0.00012
AAA ~ ApoB+ApoA1+TG+HDL-C+nonHDL-C	rs58298943	12	57391292	T	C	AAA	-0.0382	0.0146	0.008864
AAA ~ ApoB+ApoA1+TG+HDL-C+nonHDL-C	rs587607693	7	74225196	A	G	ApoA1	-0.0175692	0.00456445	0.00012
AAA ~ ApoB+ApoA1+TG+HDL-C+nonHDL-C	rs587607693	7	74225196	A	G	ApoB	-0.00181407	0.00483907	0.709999
AAA ~ ApoB+ApoA1+TG+HDL-C+nonHDL-C	rs587607693	7	74225196	A	G	HDL	-0.0250241	0.0044341	1.7e-08
AAA ~ ApoB+ApoA1+TG+HDL-C+nonHDL-C	rs587607693	7	74225196	A	G	nonHDL	0.00198742	0.00634209	0.754
AAA ~ ApoB+ApoA1+TG+HDL-C+nonHDL-C	rs587607693	7	74225196	A	G	TG	0.0189556	0.00462355	4.09996e-05
AAA ~ ApoB+ApoA1+TG+HDL-C+nonHDL-C	rs587607693	7	74225196	A	G	AAA	-0.0099	0.0257	0.6998
AAA ~ ApoB+ApoA1+TG+HDL-C+nonHDL-C	rs58775580	14	71095628	T	C	ApoA1	0.00924024	0.00214577	1.7e-05
AAA ~ ApoB+ApoA1+TG+HDL-C+nonHDL-C	rs58775580	14	71095628	T	C	ApoB	-0.0180898	0.00227092	1.59993e-15
AAA ~ ApoB+ApoA1+TG+HDL-C+nonHDL-C	rs58775580	14	71095628	T	C	HDL	0.00646178	0.00208602	0.002
AAA ~ ApoB+ApoA1+TG+HDL-C+nonHDL-C	rs58775580	14	71095628	T	C	nonHDL	-0.0168981	0.00295296	1.05e-08
AAA ~ ApoB+ApoA1+TG+HDL-C+nonHDL-C	rs58775580	14	71095628	T	C	TG	0.000297383	0.00217291	0.89
AAA ~ ApoB+ApoA1+TG+HDL-C+nonHDL-C	rs58775580	14	71095628	T	C	AAA	-0.0134	0.0094	0.1519
AAA ~ ApoB+ApoA1+TG+HDL-C+nonHDL-C	rs58864227	17	27658905	T	C	ApoA1	-0.00543102	0.00224128	0.015
AAA ~ ApoB+ApoA1+TG+HDL-C+nonHDL-C	rs58864227	17	27658905	T	C	ApoB	-0.0131937	0.00237315	2.69998e-08
AAA ~ ApoB+ApoA1+TG+HDL-C+nonHDL-C	rs58864227	17	27658905	T	C	HDL	-0.00277231	0.0021779	0.2
AAA ~ ApoB+ApoA1+TG+HDL-C+nonHDL-C	rs58864227	17	27658905	T	C	nonHDL	-0.013531	0.00307767	1.1e-05
AAA ~ ApoB+ApoA1+TG+HDL-C+nonHDL-C	rs58864227	17	27658905	T	C	TG	-0.00712801	0.00227047	0.0017
AAA ~ ApoB+ApoA1+TG+HDL-C+nonHDL-C	rs58864227	17	27658905	T	C	AAA	-0.0319	0.011	0.003839
AAA ~ ApoB+ApoA1+TG+HDL-C+nonHDL-C	rs589318	18	2983942	C	T	ApoA1	-0.0153668	0.00201161	2.19989e-14
AAA ~ ApoB+ApoA1+TG+HDL-C+nonHDL-C	rs589318	18	2983942	C	T	ApoB	-0.000441703	0.00213483	0.84
AAA ~ ApoB+ApoA1+TG+HDL-C+nonHDL-C	rs589318	18	2983942	C	T	HDL	-0.00915902	0.00195594	2.80001e-06
AAA ~ ApoB+ApoA1+TG+HDL-C+nonHDL-C	rs589318	18	2983942	C	T	nonHDL	-0.00437639	0.0027767	0.115
AAA ~ ApoB+ApoA1+TG+HDL-C+nonHDL-C	rs589318	18	2983942	C	T	TG	-0.00534099	0.002043	0.0089
AAA ~ ApoB+ApoA1+TG+HDL-C+nonHDL-C	rs589318	18	2983942	C	T	AAA	0.001	0.009	0.9152
AAA ~ ApoB+ApoA1+TG+HDL-C+nonHDL-C	rs59104589	2	242237902	T	C	ApoA1	0.0170163	0.00204114	7.59976e-17
AAA ~ ApoB+ApoA1+TG+HDL-C+nonHDL-C	rs59104589	2	242237902	T	C	ApoB	-0.0143141	0.0021562	3.19963e-11
AAA ~ ApoB+ApoA1+TG+HDL-C+nonHDL-C	rs59104589	2	242237902	T	C	HDL	0.0150155	0.0019816	3.50026e-14
AAA ~ ApoB+ApoA1+TG+HDL-C+nonHDL-C	rs59104589	2	242237902	T	C	nonHDL	-0.010953	0.00281314	9.88e-05
AAA ~ ApoB+ApoA1+TG+HDL-C+nonHDL-C	rs59104589	2	242237902	T	C	TG	-0.0124043	0.00206374	1.79999e-09
AAA ~ ApoB+ApoA1+TG+HDL-C+nonHDL-C	rs59104589	2	242237902	T	C	AAA	-0.0212	0.0086	0.01312
AAA ~ ApoB+ApoA1+TG+HDL-C+nonHDL-C	rs59640213	17	65892280	A	G	ApoA1	-0.00548261	0.00229436	0.017
AAA ~ ApoB+ApoA1+TG+HDL-C+nonHDL-C	rs59640213	17	65892280	A	G	ApoB	0.00908642	0.00242994	0.000179999
AAA ~ ApoB+ApoA1+TG+HDL-C+nonHDL-C	rs59640213	17	65892280	A	G	HDL	-0.0116286	0.00222962	1.79999e-07
AAA ~ ApoB+ApoA1+TG+HDL-C+nonHDL-C	rs59640213	17	65892280	A	G	nonHDL	0.0173427	0.00316271	4.17e-08
AAA ~ ApoB+ApoA1+TG+HDL-C+nonHDL-C	rs59640213	17	65892280	A	G	TG	0.0172216	0.00232459	1.29987e-13
AAA ~ ApoB+ApoA1+TG+HDL-C+nonHDL-C	rs59640213	17	65892280	A	G	AAA	0.0382	0.0119	0.001263
AAA ~ ApoB+ApoA1+TG+HDL-C+nonHDL-C	rs6066148	20	45602037	C	G	ApoA1	0.0116078	0.0022446	2.30001e-07
AAA ~ ApoB+ApoA1+TG+HDL-C+nonHDL-C	rs6066148	20	45602037	C	G	ApoB	-0.00576788	0.00237499	0.015
AAA ~ ApoB+ApoA1+TG+HDL-C+nonHDL-C	rs6066148	20	45602037	C	G	HDL	0.0133124	0.00218121	1e-09
AAA ~ ApoB+ApoA1+TG+HDL-C+nonHDL-C	rs6066148	20	45602037	C	G	nonHDL	-0.0105404	0.00307716	0.000614
AAA ~ ApoB+ApoA1+TG+HDL-C+nonHDL-C	rs6066148	20	45602037	C	G	TG	-0.0167317	0.00227317	1.80011e-13
AAA ~ ApoB+ApoA1+TG+HDL-C+nonHDL-C	rs6066148	20	45602037	C	G	AAA	-0.0332	0.01	0.0009342
AAA ~ ApoB+ApoA1+TG+HDL-C+nonHDL-C	rs6075860	20	21910266	A	G	ApoA1	-0.0109	0.00198368	3.89996e-08
AAA ~ ApoB+ApoA1+TG+HDL-C+nonHDL-C	rs6075860	20	21910266	A	G	ApoB	-0.000962616	0.00209826	0.649999
AAA ~ ApoB+ApoA1+TG+HDL-C+nonHDL-C	rs6075860	20	21910266	A	G	HDL	-0.0128	0.00192763	3.10027e-11
AAA ~ ApoB+ApoA1+TG+HDL-C+nonHDL-C	rs6075860	20	21910266	A	G	nonHDL	-0.00126724	0.00272581	0.642
AAA ~ ApoB+ApoA1+TG+HDL-C+nonHDL-C	rs6075860	20	21910266	A	G	TG	0.00283075	0.00200825	0.16
AAA ~ ApoB+ApoA1+TG+HDL-C+nonHDL-C	rs6075860	20	21910266	A	G	AAA	0.0039	0.0101	0.7013
AAA ~ ApoB+ApoA1+TG+HDL-C+nonHDL-C	rs6122049	20	62692789	T	C	ApoA1	-0.00574322	0.00234646	0.0140001
AAA ~ ApoB+ApoA1+TG+HDL-C+nonHDL-C	rs6122049	20	62692789	T	C	ApoB	0.00586049	0.00248127	0.0179999
AAA ~ ApoB+ApoA1+TG+HDL-C+nonHDL-C	rs6122049	20	62692789	T	C	HDL	-0.0104767	0.00228012	4.30002e-06
AAA ~ ApoB+ApoA1+TG+HDL-C+nonHDL-C	rs6122049	20	62692789	T	C	nonHDL	0.0163789	0.00322438	3.78e-07
AAA ~ ApoB+ApoA1+TG+HDL-C+nonHDL-C	rs6122049	20	62692789	T	C	TG	0.0157147	0.00237471	3.69999e-11
AAA ~ ApoB+ApoA1+TG+HDL-C+nonHDL-C	rs6122049	20	62692789	T	C	AAA	0.022	0.0105	0.03533
AAA ~ ApoB+ApoA1+TG+HDL-C+nonHDL-C	rs6123685	20	55836040	A	G	ApoA1	0.0159452	0.00225466	1.50003e-12
AAA ~ ApoB+ApoA1+TG+HDL-C+nonHDL-C	rs6123685	20	55836040	A	G	ApoB	-0.00343534	0.00238437	0.15
AAA ~ ApoB+ApoA1+TG+HDL-C+nonHDL-C	rs6123685	20	55836040	A	G	HDL	0.0159783	0.0021911	2.99985e-13
AAA ~ ApoB+ApoA1+TG+HDL-C+nonHDL-C	rs6123685	20	55836040	A	G	nonHDL	-0.00715864	0.0031065	0.0212
AAA ~ ApoB+ApoA1+TG+HDL-C+nonHDL-C	rs6123685	20	55836040	A	G	TG	-0.0125167	0.00228226	4.20001e-08
AAA ~ ApoB+ApoA1+TG+HDL-C+nonHDL-C	rs6123685	20	55836040	A	G	AAA	-0.0068	0.0104	0.5136
AAA ~ ApoB+ApoA1+TG+HDL-C+nonHDL-C	rs61352607	12	57839173	T	G	ApoA1	0.0277155	0.00229129	1.10002e-33
AAA ~ ApoB+ApoA1+TG+HDL-C+nonHDL-C	rs61352607	12	57839173	T	G	ApoB	-0.0174813	0.00242903	6.20012e-13
AAA ~ ApoB+ApoA1+TG+HDL-C+nonHDL-C	rs61352607	12	57839173	T	G	HDL	0.0306111	0.00222442	4.40048e-43
AAA ~ ApoB+ApoA1+TG+HDL-C+nonHDL-C	rs61352607	12	57839173	T	G	nonHDL	-0.0266436	0.00313954	2.13e-17
AAA ~ ApoB+ApoA1+TG+HDL-C+nonHDL-C	rs61352607	12	57839173	T	G	TG	-0.0277229	0.00232291	7.8001e-33
AAA ~ ApoB+ApoA1+TG+HDL-C+nonHDL-C	rs61352607	12	57839173	T	G	AAA	-0.0483	0.0104	3.123e-06
AAA ~ ApoB+ApoA1+TG+HDL-C+nonHDL-C	rs6139114	20	392335	G	C	ApoA1	0.00981988	0.00354901	0.00569994
AAA ~ ApoB+ApoA1+TG+HDL-C+nonHDL-C	rs6139114	20	392335	G	C	ApoB	-0.015639	0.00375533	3.09999e-05
AAA ~ ApoB+ApoA1+TG+HDL-C+nonHDL-C	rs6139114	20	392335	G	C	HDL	0.0114323	0.00344916	0.000920005
AAA ~ ApoB+ApoA1+TG+HDL-C+nonHDL-C	rs6139114	20	392335	G	C	nonHDL	-0.0275236	0.00488349	1.74e-08
AAA ~ ApoB+ApoA1+TG+HDL-C+nonHDL-C	rs6139114	20	392335	G	C	TG	-0.0191069	0.00359398	1.09999e-07
AAA ~ ApoB+ApoA1+TG+HDL-C+nonHDL-C	rs6139114	20	392335	G	C	AAA	-0.0045	0.0158	0.7758
AAA ~ ApoB+ApoA1+TG+HDL-C+nonHDL-C	rs6139748	20	5479379	T	C	ApoA1	0.00443187	0.00230344	0.0539995
AAA ~ ApoB+ApoA1+TG+HDL-C+nonHDL-C	rs6139748	20	5479379	T	C	ApoB	-0.0111259	0.00243721	5e-06
AAA ~ ApoB+ApoA1+TG+HDL-C+nonHDL-C	rs6139748	20	5479379	T	C	HDL	0.00555149	0.00223838	0.0129999
AAA ~ ApoB+ApoA1+TG+HDL-C+nonHDL-C	rs6139748	20	5479379	T	C	nonHDL	-0.017315	0.00316313	4.4e-08
AAA ~ ApoB+ApoA1+TG+HDL-C+nonHDL-C	rs6139748	20	5479379	T	C	TG	-0.00965081	0.00233284	3.50002e-05
AAA ~ ApoB+ApoA1+TG+HDL-C+nonHDL-C	rs6139748	20	5479379	T	C	AAA	-0.0179	0.0098	0.06747
AAA ~ ApoB+ApoA1+TG+HDL-C+nonHDL-C	rs6141564	20	34375497	A	G	ApoA1	0.00716735	0.00290334	0.0140001
AAA ~ ApoB+ApoA1+TG+HDL-C+nonHDL-C	rs6141564	20	34375497	A	G	ApoB	0.0164896	0.00307226	8e-08
AAA ~ ApoB+ApoA1+TG+HDL-C+nonHDL-C	rs6141564	20	34375497	A	G	HDL	0.0124662	0.00282147	9.90011e-06
AAA ~ ApoB+ApoA1+TG+HDL-C+nonHDL-C	rs6141564	20	34375497	A	G	nonHDL	0.0221415	0.00400848	3.32e-08
AAA ~ ApoB+ApoA1+TG+HDL-C+nonHDL-C	rs6141564	20	34375497	A	G	TG	0.0071299	0.00294042	0.015
AAA ~ ApoB+ApoA1+TG+HDL-C+nonHDL-C	rs6141564	20	34375497	A	G	AAA	-0.0135	0.013	0.2991
AAA ~ ApoB+ApoA1+TG+HDL-C+nonHDL-C	rs61596977	8	95997165	T	C	ApoA1	-0.0155338	0.00282539	3.79997e-08
AAA ~ ApoB+ApoA1+TG+HDL-C+nonHDL-C	rs61596977	8	95997165	T	C	ApoB	-0.00406432	0.00299806	0.18
AAA ~ ApoB+ApoA1+TG+HDL-C+nonHDL-C	rs61596977	8	95997165	T	C	HDL	-0.016225	0.00273721	3.09999e-09
AAA ~ ApoB+ApoA1+TG+HDL-C+nonHDL-C	rs61596977	8	95997165	T	C	nonHDL	-0.00120711	0.00390118	0.757
AAA ~ ApoB+ApoA1+TG+HDL-C+nonHDL-C	rs61596977	8	95997165	T	C	TG	0.00922605	0.00285292	0.0012
AAA ~ ApoB+ApoA1+TG+HDL-C+nonHDL-C	rs61596977	8	95997165	T	C	AAA	0.0212	0.0121	0.08008
AAA ~ ApoB+ApoA1+TG+HDL-C+nonHDL-C	rs61748951	1	156038058	A	C	ApoA1	-0.0369396	0.00659597	2.1e-08
AAA ~ ApoB+ApoA1+TG+HDL-C+nonHDL-C	rs61748951	1	156038058	A	C	ApoB	0.00701811	0.00697312	0.31
AAA ~ ApoB+ApoA1+TG+HDL-C+nonHDL-C	rs61748951	1	156038058	A	C	HDL	-0.0361204	0.00640878	1.7e-08
AAA ~ ApoB+ApoA1+TG+HDL-C+nonHDL-C	rs61748951	1	156038058	A	C	nonHDL	0.0122714	0.00900567	0.173
AAA ~ ApoB+ApoA1+TG+HDL-C+nonHDL-C	rs61748951	1	156038058	A	C	TG	0.0115929	0.00667979	0.0830004
AAA ~ ApoB+ApoA1+TG+HDL-C+nonHDL-C	rs61748951	1	156038058	A	C	AAA	-0.0078	0.0289	0.7868
AAA ~ ApoB+ApoA1+TG+HDL-C+nonHDL-C	rs61783272	1	66110878	G	T	ApoA1	0.0153281	0.00203999	5.70033e-14
AAA ~ ApoB+ApoA1+TG+HDL-C+nonHDL-C	rs61783272	1	66110878	G	T	ApoB	0.00196601	0.00215704	0.36
AAA ~ ApoB+ApoA1+TG+HDL-C+nonHDL-C	rs61783272	1	66110878	G	T	HDL	0.0136256	0.00198162	6.20012e-12
AAA ~ ApoB+ApoA1+TG+HDL-C+nonHDL-C	rs61783272	1	66110878	G	T	nonHDL	0.00475033	0.00281408	0.0914
AAA ~ ApoB+ApoA1+TG+HDL-C+nonHDL-C	rs61783272	1	66110878	G	T	TG	0.00132003	0.00206632	0.52
AAA ~ ApoB+ApoA1+TG+HDL-C+nonHDL-C	rs61783272	1	66110878	G	T	AAA	0.0005	0.0097	0.9624
AAA ~ ApoB+ApoA1+TG+HDL-C+nonHDL-C	rs61805075	1	182136401	A	G	ApoA1	-0.0150636	0.00208466	5.00035e-13
AAA ~ ApoB+ApoA1+TG+HDL-C+nonHDL-C	rs61805075	1	182136401	A	G	ApoB	0.0142998	0.00220504	8.9002e-11
AAA ~ ApoB+ApoA1+TG+HDL-C+nonHDL-C	rs61805075	1	182136401	A	G	HDL	-0.0257183	0.00202534	6.00067e-37
AAA ~ ApoB+ApoA1+TG+HDL-C+nonHDL-C	rs61805075	1	182136401	A	G	nonHDL	0.0138864	0.00287885	1.41e-06
AAA ~ ApoB+ApoA1+TG+HDL-C+nonHDL-C	rs61805075	1	182136401	A	G	TG	0.0027437	0.00211245	0.19
AAA ~ ApoB+ApoA1+TG+HDL-C+nonHDL-C	rs61805075	1	182136401	A	G	AAA	0.0127	0.0093	0.172
AAA ~ ApoB+ApoA1+TG+HDL-C+nonHDL-C	rs61884030	11	14444543	C	T	ApoA1	0.0142051	0.00284175	5.80003e-07
AAA ~ ApoB+ApoA1+TG+HDL-C+nonHDL-C	rs61884030	11	14444543	C	T	ApoB	-0.00527993	0.0030126	0.08
AAA ~ ApoB+ApoA1+TG+HDL-C+nonHDL-C	rs61884030	11	14444543	C	T	HDL	0.0177441	0.00275943	1.29999e-10
AAA ~ ApoB+ApoA1+TG+HDL-C+nonHDL-C	rs61884030	11	14444543	C	T	nonHDL	-0.00560212	0.00391073	0.152
AAA ~ ApoB+ApoA1+TG+HDL-C+nonHDL-C	rs61884030	11	14444543	C	T	TG	-0.0161884	0.00287387	1.79999e-08
AAA ~ ApoB+ApoA1+TG+HDL-C+nonHDL-C	rs61884030	11	14444543	C	T	AAA	-0.0125	0.0125	0.3193
AAA ~ ApoB+ApoA1+TG+HDL-C+nonHDL-C	rs62037364	16	28868695	A	G	ApoA1	-0.00979785	0.00199205	8.70001e-07
AAA ~ ApoB+ApoA1+TG+HDL-C+nonHDL-C	rs62037364	16	28868695	A	G	ApoB	-0.00532131	0.00212234	0.012
AAA ~ ApoB+ApoA1+TG+HDL-C+nonHDL-C	rs62037364	16	28868695	A	G	HDL	-0.0106638	0.00192428	2.99999e-08
AAA ~ ApoB+ApoA1+TG+HDL-C+nonHDL-C	rs62037364	16	28868695	A	G	nonHDL	-0.00460812	0.00275585	0.0945
AAA ~ ApoB+ApoA1+TG+HDL-C+nonHDL-C	rs62037364	16	28868695	A	G	TG	0.0027847	0.0020315	0.17
AAA ~ ApoB+ApoA1+TG+HDL-C+nonHDL-C	rs62037364	16	28868695	A	G	AAA	0.0073	0.0084	0.3826
AAA ~ ApoB+ApoA1+TG+HDL-C+nonHDL-C	rs62038121	16	56357031	T	C	ApoA1	0.0186108	0.00313426	2.90001e-09
AAA ~ ApoB+ApoA1+TG+HDL-C+nonHDL-C	rs62038121	16	56357031	T	C	ApoB	-0.00526321	0.00333967	0.12
AAA ~ ApoB+ApoA1+TG+HDL-C+nonHDL-C	rs62038121	16	56357031	T	C	HDL	0.0231008	0.00302724	2.29985e-14
AAA ~ ApoB+ApoA1+TG+HDL-C+nonHDL-C	rs62038121	16	56357031	T	C	nonHDL	-0.00392172	0.00433823	0.366
AAA ~ ApoB+ApoA1+TG+HDL-C+nonHDL-C	rs62038121	16	56357031	T	C	TG	-0.00352732	0.00319603	0.27
AAA ~ ApoB+ApoA1+TG+HDL-C+nonHDL-C	rs62038121	16	56357031	T	C	AAA	0.0197	0.0147	0.1799
AAA ~ ApoB+ApoA1+TG+HDL-C+nonHDL-C	rs62052820	16	69575238	A	G	ApoA1	-0.00590069	0.00233218	0.0109999
AAA ~ ApoB+ApoA1+TG+HDL-C+nonHDL-C	rs62052820	16	69575238	A	G	ApoB	0.00107036	0.00248256	0.67
AAA ~ ApoB+ApoA1+TG+HDL-C+nonHDL-C	rs62052820	16	69575238	A	G	HDL	-0.00887324	0.00225239	8.19993e-05
AAA ~ ApoB+ApoA1+TG+HDL-C+nonHDL-C	rs62052820	16	69575238	A	G	nonHDL	0.00256132	0.00321752	0.426
AAA ~ ApoB+ApoA1+TG+HDL-C+nonHDL-C	rs62052820	16	69575238	A	G	TG	0.0151793	0.00237613	1.7e-10
AAA ~ ApoB+ApoA1+TG+HDL-C+nonHDL-C	rs62052820	16	69575238	A	G	AAA	0.0063	0.0103	0.5366
AAA ~ ApoB+ApoA1+TG+HDL-C+nonHDL-C	rs62102718	19	33891013	T	A	ApoA1	-0.0235318	0.00217401	2.60016e-27
AAA ~ ApoB+ApoA1+TG+HDL-C+nonHDL-C	rs62102718	19	33891013	T	A	ApoB	0.00452671	0.00227453	0.0470002
AAA ~ ApoB+ApoA1+TG+HDL-C+nonHDL-C	rs62102718	19	33891013	T	A	HDL	-0.0236953	0.0021125	3.40017e-29
AAA ~ ApoB+ApoA1+TG+HDL-C+nonHDL-C	rs62102718	19	33891013	T	A	nonHDL	0.00509815	0.00299675	0.0889
AAA ~ ApoB+ApoA1+TG+HDL-C+nonHDL-C	rs62102718	19	33891013	T	A	TG	0.0202348	0.00220142	3.90032e-20
AAA ~ ApoB+ApoA1+TG+HDL-C+nonHDL-C	rs62102718	19	33891013	T	A	AAA	0.0065	0.0097	0.5039
AAA ~ ApoB+ApoA1+TG+HDL-C+nonHDL-C	rs62117487	19	8424060	G	A	ApoA1	0.0366575	0.00423908	5.30029e-18
AAA ~ ApoB+ApoA1+TG+HDL-C+nonHDL-C	rs62117487	19	8424060	G	A	ApoB	-0.0104233	0.00443372	0.0189998
AAA ~ ApoB+ApoA1+TG+HDL-C+nonHDL-C	rs62117487	19	8424060	G	A	HDL	0.0457487	0.00411744	1.10002e-28
AAA ~ ApoB+ApoA1+TG+HDL-C+nonHDL-C	rs62117487	19	8424060	G	A	nonHDL	-0.0198284	0.00591886	0.000808
AAA ~ ApoB+ApoA1+TG+HDL-C+nonHDL-C	rs62117487	19	8424060	G	A	TG	-0.0415099	0.00429105	3.90032e-22
AAA ~ ApoB+ApoA1+TG+HDL-C+nonHDL-C	rs62117487	19	8424060	G	A	AAA	-0.0381	0.0192	0.04759
AAA ~ ApoB+ApoA1+TG+HDL-C+nonHDL-C	rs62130707	2	27499037	G	A	ApoA1	-0.00340756	0.00235771	0.15
AAA ~ ApoB+ApoA1+TG+HDL-C+nonHDL-C	rs62130707	2	27499037	G	A	ApoB	-0.0128452	0.00249229	2.59998e-07
AAA ~ ApoB+ApoA1+TG+HDL-C+nonHDL-C	rs62130707	2	27499037	G	A	HDL	0.00860276	0.00228943	0.00017
AAA ~ ApoB+ApoA1+TG+HDL-C+nonHDL-C	rs62130707	2	27499037	G	A	nonHDL	-0.0181755	0.00325533	2.36e-08
AAA ~ ApoB+ApoA1+TG+HDL-C+nonHDL-C	rs62130707	2	27499037	G	A	TG	-0.0415524	0.00238548	5.90065e-68
AAA ~ ApoB+ApoA1+TG+HDL-C+nonHDL-C	rs62130707	2	27499037	G	A	AAA	0.0151	0.0099	0.1283
AAA ~ ApoB+ApoA1+TG+HDL-C+nonHDL-C	rs62183912	2	204167374	A	G	ApoA1	-0.000767295	0.00197115	0.7
AAA ~ ApoB+ApoA1+TG+HDL-C+nonHDL-C	rs62183912	2	204167374	A	G	ApoB	0.0116365	0.00208276	2.30001e-08
AAA ~ ApoB+ApoA1+TG+HDL-C+nonHDL-C	rs62183912	2	204167374	A	G	HDL	-0.00501497	0.00191398	0.00879995
AAA ~ ApoB+ApoA1+TG+HDL-C+nonHDL-C	rs62183912	2	204167374	A	G	nonHDL	0.0117028	0.00271758	1.66e-05
AAA ~ ApoB+ApoA1+TG+HDL-C+nonHDL-C	rs62183912	2	204167374	A	G	TG	0.00584437	0.00199362	0.00340001
AAA ~ ApoB+ApoA1+TG+HDL-C+nonHDL-C	rs62183912	2	204167374	A	G	AAA	0.0109	0.0086	0.2065
AAA ~ ApoB+ApoA1+TG+HDL-C+nonHDL-C	rs62246443	3	47172407	C	T	ApoA1	-0.0137265	0.00258353	1.09999e-07
AAA ~ ApoB+ApoA1+TG+HDL-C+nonHDL-C	rs62246443	3	47172407	C	T	ApoB	0.00587362	0.00273752	0.032
AAA ~ ApoB+ApoA1+TG+HDL-C+nonHDL-C	rs62246443	3	47172407	C	T	HDL	-0.0147841	0.00250895	3.79997e-09
AAA ~ ApoB+ApoA1+TG+HDL-C+nonHDL-C	rs62246443	3	47172407	C	T	nonHDL	0.00264462	0.00353982	0.455
AAA ~ ApoB+ApoA1+TG+HDL-C+nonHDL-C	rs62246443	3	47172407	C	T	TG	0.00386436	0.00261731	0.14
AAA ~ ApoB+ApoA1+TG+HDL-C+nonHDL-C	rs62246443	3	47172407	C	T	AAA	0.0006	0.0109	0.9573
AAA ~ ApoB+ApoA1+TG+HDL-C+nonHDL-C	rs62271373	3	150066540	A	T	ApoA1	-0.0271058	0.00420695	1.2e-10
AAA ~ ApoB+ApoA1+TG+HDL-C+nonHDL-C	rs62271373	3	150066540	A	T	ApoB	0.00274163	0.0044609	0.54
AAA ~ ApoB+ApoA1+TG+HDL-C+nonHDL-C	rs62271373	3	150066540	A	T	HDL	-0.0406667	0.00408672	2.49977e-23
AAA ~ ApoB+ApoA1+TG+HDL-C+nonHDL-C	rs62271373	3	150066540	A	T	nonHDL	0.012878	0.00580785	0.0266
AAA ~ ApoB+ApoA1+TG+HDL-C+nonHDL-C	rs62271373	3	150066540	A	T	TG	0.0419639	0.00426588	7.8001e-23
AAA ~ ApoB+ApoA1+TG+HDL-C+nonHDL-C	rs62271373	3	150066540	A	T	AAA	0.0092	0.0202	0.6499
AAA ~ ApoB+ApoA1+TG+HDL-C+nonHDL-C	rs62331150	4	106069013	T	G	ApoA1	-0.0155642	0.00243321	1.6e-10
AAA ~ ApoB+ApoA1+TG+HDL-C+nonHDL-C	rs62331150	4	106069013	T	G	ApoB	0.00571126	0.00257663	0.0269998
AAA ~ ApoB+ApoA1+TG+HDL-C+nonHDL-C	rs62331150	4	106069013	T	G	HDL	-0.0129532	0.00236408	4.30002e-08
AAA ~ ApoB+ApoA1+TG+HDL-C+nonHDL-C	rs62331150	4	106069013	T	G	nonHDL	0.0109559	0.00336225	0.00112
AAA ~ ApoB+ApoA1+TG+HDL-C+nonHDL-C	rs62331150	4	106069013	T	G	TG	6.27596e-05	0.00246348	0.98
AAA ~ ApoB+ApoA1+TG+HDL-C+nonHDL-C	rs62331150	4	106069013	T	G	AAA	0.0164	0.0099	0.09726
AAA ~ ApoB+ApoA1+TG+HDL-C+nonHDL-C	rs62428831	6	143247161	C	T	ApoA1	0.0116742	0.00283743	3.89996e-05
AAA ~ ApoB+ApoA1+TG+HDL-C+nonHDL-C	rs62428831	6	143247161	C	T	ApoB	-0.00314203	0.00300454	0.3
AAA ~ ApoB+ApoA1+TG+HDL-C+nonHDL-C	rs62428831	6	143247161	C	T	HDL	0.0178151	0.00275536	1e-10
AAA ~ ApoB+ApoA1+TG+HDL-C+nonHDL-C	rs62428831	6	143247161	C	T	nonHDL	-0.0072618	0.00390589	0.063
AAA ~ ApoB+ApoA1+TG+HDL-C+nonHDL-C	rs62428831	6	143247161	C	T	TG	-0.0109928	0.00287283	0.000129999
AAA ~ ApoB+ApoA1+TG+HDL-C+nonHDL-C	rs62428831	6	143247161	C	T	AAA	-0.0101	0.0127	0.4264
AAA ~ ApoB+ApoA1+TG+HDL-C+nonHDL-C	rs635769	6	139831981	C	T	ApoA1	0.0151621	0.0020282	7.70016e-14
AAA ~ ApoB+ApoA1+TG+HDL-C+nonHDL-C	rs635769	6	139831981	C	T	ApoB	-0.011013	0.00214819	2.90001e-07
AAA ~ ApoB+ApoA1+TG+HDL-C+nonHDL-C	rs635769	6	139831981	C	T	HDL	0.0197069	0.00196961	1.39991e-23
AAA ~ ApoB+ApoA1+TG+HDL-C+nonHDL-C	rs635769	6	139831981	C	T	nonHDL	-0.0182907	0.00279363	5.86e-11
AAA ~ ApoB+ApoA1+TG+HDL-C+nonHDL-C	rs635769	6	139831981	C	T	TG	-0.0289017	0.00205358	5.50047e-45
AAA ~ ApoB+ApoA1+TG+HDL-C+nonHDL-C	rs635769	6	139831981	C	T	AAA	-0.0149	0.0085	0.07859
AAA ~ ApoB+ApoA1+TG+HDL-C+nonHDL-C	rs643186	11	110008700	C	T	ApoA1	-0.0185849	0.00228189	3.80014e-16
AAA ~ ApoB+ApoA1+TG+HDL-C+nonHDL-C	rs643186	11	110008700	C	T	ApoB	0.00207199	0.0024194	0.39
AAA ~ ApoB+ApoA1+TG+HDL-C+nonHDL-C	rs643186	11	110008700	C	T	HDL	-0.0156041	0.00221603	1.9002e-12
AAA ~ ApoB+ApoA1+TG+HDL-C+nonHDL-C	rs643186	11	110008700	C	T	nonHDL	0.00366561	0.003153	0.245
AAA ~ ApoB+ApoA1+TG+HDL-C+nonHDL-C	rs643186	11	110008700	C	T	TG	0.0075004	0.00230796	0.0012
AAA ~ ApoB+ApoA1+TG+HDL-C+nonHDL-C	rs643186	11	110008700	C	T	AAA	0.0271	0.0099	0.006334
AAA ~ ApoB+ApoA1+TG+HDL-C+nonHDL-C	rs646019	17	26610668	C	A	ApoA1	0.0113683	0.00223018	3.40001e-07
AAA ~ ApoB+ApoA1+TG+HDL-C+nonHDL-C	rs646019	17	26610668	C	A	ApoB	-0.0147506	0.00236162	4.20001e-10
AAA ~ ApoB+ApoA1+TG+HDL-C+nonHDL-C	rs646019	17	26610668	C	A	HDL	0.00596233	0.00216723	0.00589997
AAA ~ ApoB+ApoA1+TG+HDL-C+nonHDL-C	rs646019	17	26610668	C	A	nonHDL	-0.0109439	0.00306427	0.000355
AAA ~ ApoB+ApoA1+TG+HDL-C+nonHDL-C	rs646019	17	26610668	C	A	TG	0.00944933	0.00225937	2.90001e-05
AAA ~ ApoB+ApoA1+TG+HDL-C+nonHDL-C	rs646019	17	26610668	C	A	AAA	-0.0043	0.0104	0.6813
AAA ~ ApoB+ApoA1+TG+HDL-C+nonHDL-C	rs6460894	7	12247330	C	T	ApoA1	-0.0100049	0.00207401	1.40001e-06
AAA ~ ApoB+ApoA1+TG+HDL-C+nonHDL-C	rs6460894	7	12247330	C	T	ApoB	0.0020229	0.00219729	0.36
AAA ~ ApoB+ApoA1+TG+HDL-C+nonHDL-C	rs6460894	7	12247330	C	T	HDL	-0.0121653	0.00201452	1.6e-09
AAA ~ ApoB+ApoA1+TG+HDL-C+nonHDL-C	rs6460894	7	12247330	C	T	nonHDL	0.00498565	0.00285443	0.0807
AAA ~ ApoB+ApoA1+TG+HDL-C+nonHDL-C	rs6460894	7	12247330	C	T	TG	0.00931043	0.00209965	9.20005e-06
AAA ~ ApoB+ApoA1+TG+HDL-C+nonHDL-C	rs6460894	7	12247330	C	T	AAA	0.0081	0.0092	0.38
AAA ~ ApoB+ApoA1+TG+HDL-C+nonHDL-C	rs6469605	8	116601894	T	C	ApoA1	0.0349728	0.00198158	1e-69
AAA ~ ApoB+ApoA1+TG+HDL-C+nonHDL-C	rs6469605	8	116601894	T	C	ApoB	-0.0111217	0.00210172	1.2e-07
AAA ~ ApoB+ApoA1+TG+HDL-C+nonHDL-C	rs6469605	8	116601894	T	C	HDL	0.0316197	0.00191959	5.79963e-61
AAA ~ ApoB+ApoA1+TG+HDL-C+nonHDL-C	rs6469605	8	116601894	T	C	nonHDL	-0.00906826	0.00273289	0.000906
AAA ~ ApoB+ApoA1+TG+HDL-C+nonHDL-C	rs6469605	8	116601894	T	C	TG	-0.00711784	0.00200034	0.000369999
AAA ~ ApoB+ApoA1+TG+HDL-C+nonHDL-C	rs6469605	8	116601894	T	C	AAA	0.0006	0.0087	0.9452
AAA ~ ApoB+ApoA1+TG+HDL-C+nonHDL-C	rs6507939	18	47176261	C	A	ApoA1	0.0980684	0.00276218	1e-200
AAA ~ ApoB+ApoA1+TG+HDL-C+nonHDL-C	rs6507939	18	47176261	C	A	ApoB	-0.00832757	0.00293284	0.00449997
AAA ~ ApoB+ApoA1+TG+HDL-C+nonHDL-C	rs6507939	18	47176261	C	A	HDL	0.0862815	0.00268671	1e-200
AAA ~ ApoB+ApoA1+TG+HDL-C+nonHDL-C	rs6507939	18	47176261	C	A	nonHDL	0.02428	0.00379526	1.58e-10
AAA ~ ApoB+ApoA1+TG+HDL-C+nonHDL-C	rs6507939	18	47176261	C	A	TG	0.00211616	0.00280647	0.450001
AAA ~ ApoB+ApoA1+TG+HDL-C+nonHDL-C	rs6507939	18	47176261	C	A	AAA	-0.0069	0.0123	0.5739
AAA ~ ApoB+ApoA1+TG+HDL-C+nonHDL-C	rs6547830	2	28350247	G	A	ApoA1	0.0120105	0.00218724	4e-08
AAA ~ ApoB+ApoA1+TG+HDL-C+nonHDL-C	rs6547830	2	28350247	G	A	ApoB	0.011849	0.00231149	2.99999e-07
AAA ~ ApoB+ApoA1+TG+HDL-C+nonHDL-C	rs6547830	2	28350247	G	A	HDL	0.00522507	0.00212392	0.0140001
AAA ~ ApoB+ApoA1+TG+HDL-C+nonHDL-C	rs6547830	2	28350247	G	A	nonHDL	0.0164911	0.00301329	4.43e-08
AAA ~ ApoB+ApoA1+TG+HDL-C+nonHDL-C	rs6547830	2	28350247	G	A	TG	0.0229121	0.00221262	4.00037e-25
AAA ~ ApoB+ApoA1+TG+HDL-C+nonHDL-C	rs6547830	2	28350247	G	A	AAA	0.011	0.0098	0.2619
AAA ~ ApoB+ApoA1+TG+HDL-C+nonHDL-C	rs6572807	14	52480621	G	A	ApoA1	-0.0106407	0.00222167	1.7e-06
AAA ~ ApoB+ApoA1+TG+HDL-C+nonHDL-C	rs6572807	14	52480621	G	A	ApoB	-0.0023132	0.00235026	0.33
AAA ~ ApoB+ApoA1+TG+HDL-C+nonHDL-C	rs6572807	14	52480621	G	A	HDL	-0.0114221	0.00215949	1.2e-07
AAA ~ ApoB+ApoA1+TG+HDL-C+nonHDL-C	rs6572807	14	52480621	G	A	nonHDL	-0.00242351	0.003051	0.427
AAA ~ ApoB+ApoA1+TG+HDL-C+nonHDL-C	rs6572807	14	52480621	G	A	TG	0.0124759	0.00224899	2.90001e-08
AAA ~ ApoB+ApoA1+TG+HDL-C+nonHDL-C	rs6572807	14	52480621	G	A	AAA	0.0084	0.0093	0.3698
AAA ~ ApoB+ApoA1+TG+HDL-C+nonHDL-C	rs66720010	16	83979322	G	A	ApoA1	0.00326685	0.00201726	0.11
AAA ~ ApoB+ApoA1+TG+HDL-C+nonHDL-C	rs66720010	16	83979322	G	A	ApoB	-0.0161457	0.00214833	5.70033e-14
AAA ~ ApoB+ApoA1+TG+HDL-C+nonHDL-C	rs66720010	16	83979322	G	A	HDL	-0.000991241	0.00194823	0.61
AAA ~ ApoB+ApoA1+TG+HDL-C+nonHDL-C	rs66720010	16	83979322	G	A	nonHDL	-0.018118	0.00279173	8.59e-11
AAA ~ ApoB+ApoA1+TG+HDL-C+nonHDL-C	rs66720010	16	83979322	G	A	TG	-0.00591253	0.0020561	0.004
AAA ~ ApoB+ApoA1+TG+HDL-C+nonHDL-C	rs66720010	16	83979322	G	A	AAA	-0.0042	0.009	0.64
AAA ~ ApoB+ApoA1+TG+HDL-C+nonHDL-C	rs6708784	2	111927379	G	A	ApoA1	0.00414358	0.00196267	0.0350002
AAA ~ ApoB+ApoA1+TG+HDL-C+nonHDL-C	rs6708784	2	111927379	G	A	ApoB	0.0015429	0.00207323	0.46
AAA ~ ApoB+ApoA1+TG+HDL-C+nonHDL-C	rs6708784	2	111927379	G	A	HDL	0.00872991	0.00190585	4.60002e-06
AAA ~ ApoB+ApoA1+TG+HDL-C+nonHDL-C	rs6708784	2	111927379	G	A	nonHDL	1.70096e-06	0.00135717	0.999
AAA ~ ApoB+ApoA1+TG+HDL-C+nonHDL-C	rs6708784	2	111927379	G	A	TG	-0.0129074	0.00198433	7.8001e-11
AAA ~ ApoB+ApoA1+TG+HDL-C+nonHDL-C	rs6708784	2	111927379	G	A	AAA	-0.0281	0.009	0.001907
AAA ~ ApoB+ApoA1+TG+HDL-C+nonHDL-C	rs6765484	3	50041313	T	C	ApoA1	0.0204373	0.00196501	2.49977e-25
AAA ~ ApoB+ApoA1+TG+HDL-C+nonHDL-C	rs6765484	3	50041313	T	C	ApoB	0.000608658	0.00208268	0.77
AAA ~ ApoB+ApoA1+TG+HDL-C+nonHDL-C	rs6765484	3	50041313	T	C	HDL	0.0225207	0.00190864	3.90032e-32
AAA ~ ApoB+ApoA1+TG+HDL-C+nonHDL-C	rs6765484	3	50041313	T	C	nonHDL	0.00165618	0.00270926	0.541
AAA ~ ApoB+ApoA1+TG+HDL-C+nonHDL-C	rs6765484	3	50041313	T	C	TG	-0.00749823	0.00199145	0.00017
AAA ~ ApoB+ApoA1+TG+HDL-C+nonHDL-C	rs6765484	3	50041313	T	C	AAA	-0.0168	0.0086	0.05021
AAA ~ ApoB+ApoA1+TG+HDL-C+nonHDL-C	rs67838388	4	177970855	C	T	ApoA1	-0.0180022	0.00259342	3.90032e-12
AAA ~ ApoB+ApoA1+TG+HDL-C+nonHDL-C	rs67838388	4	177970855	C	T	ApoB	-0.0013196	0.002748	0.630001
AAA ~ ApoB+ApoA1+TG+HDL-C+nonHDL-C	rs67838388	4	177970855	C	T	HDL	-0.0118689	0.0025202	2.5e-06
AAA ~ ApoB+ApoA1+TG+HDL-C+nonHDL-C	rs67838388	4	177970855	C	T	nonHDL	0.00398906	0.00357875	0.265
AAA ~ ApoB+ApoA1+TG+HDL-C+nonHDL-C	rs67838388	4	177970855	C	T	TG	0.00759386	0.00262773	0.00389996
AAA ~ ApoB+ApoA1+TG+HDL-C+nonHDL-C	rs67838388	4	177970855	C	T	AAA	0.0276	0.012	0.0215
AAA ~ ApoB+ApoA1+TG+HDL-C+nonHDL-C	rs68044479	2	238704149	A	T	ApoA1	-0.0132483	0.00235522	1.89998e-08
AAA ~ ApoB+ApoA1+TG+HDL-C+nonHDL-C	rs68044479	2	238704149	A	T	ApoB	-0.00273286	0.00248774	0.27
AAA ~ ApoB+ApoA1+TG+HDL-C+nonHDL-C	rs68044479	2	238704149	A	T	HDL	-0.0104214	0.00228676	5.19996e-06
AAA ~ ApoB+ApoA1+TG+HDL-C+nonHDL-C	rs68044479	2	238704149	A	T	nonHDL	-0.00362659	0.00326038	0.266
AAA ~ ApoB+ApoA1+TG+HDL-C+nonHDL-C	rs68044479	2	238704149	A	T	TG	0.00219956	0.00238104	0.36
AAA ~ ApoB+ApoA1+TG+HDL-C+nonHDL-C	rs68044479	2	238704149	A	T	AAA	0.0039	0.0103	0.7016
AAA ~ ApoB+ApoA1+TG+HDL-C+nonHDL-C	rs6824451	4	89723065	A	G	ApoA1	-0.0133283	0.0019676	1.29987e-11
AAA ~ ApoB+ApoA1+TG+HDL-C+nonHDL-C	rs6824451	4	89723065	A	G	ApoB	0.00767865	0.00208381	0.000230001
AAA ~ ApoB+ApoA1+TG+HDL-C+nonHDL-C	rs6824451	4	89723065	A	G	HDL	-0.0200444	0.00191167	1e-25
AAA ~ ApoB+ApoA1+TG+HDL-C+nonHDL-C	rs6824451	4	89723065	A	G	nonHDL	0.00696776	0.00270867	0.0101
AAA ~ ApoB+ApoA1+TG+HDL-C+nonHDL-C	rs6824451	4	89723065	A	G	TG	0.0149774	0.00199232	5.60015e-14
AAA ~ ApoB+ApoA1+TG+HDL-C+nonHDL-C	rs6824451	4	89723065	A	G	AAA	-0.0037	0.0082	0.657
AAA ~ ApoB+ApoA1+TG+HDL-C+nonHDL-C	rs686030	9	15304782	A	C	ApoA1	0.056386	0.00281822	4.70002e-89
AAA ~ ApoB+ApoA1+TG+HDL-C+nonHDL-C	rs686030	9	15304782	A	C	ApoB	0.0194204	0.00298709	8.00018e-11
AAA ~ ApoB+ApoA1+TG+HDL-C+nonHDL-C	rs686030	9	15304782	A	C	HDL	0.0498241	0.00273951	6.4998e-74
AAA ~ ApoB+ApoA1+TG+HDL-C+nonHDL-C	rs686030	9	15304782	A	C	nonHDL	0.0168917	0.00388005	1.34e-05
AAA ~ ApoB+ApoA1+TG+HDL-C+nonHDL-C	rs686030	9	15304782	A	C	TG	0.0184554	0.00285812	1.09999e-10
AAA ~ ApoB+ApoA1+TG+HDL-C+nonHDL-C	rs686030	9	15304782	A	C	AAA	-0.0186	0.0123	0.1305
AAA ~ ApoB+ApoA1+TG+HDL-C+nonHDL-C	rs6865870	5	144498018	G	A	ApoA1	-0.00748622	0.00216229	0.000539995
AAA ~ ApoB+ApoA1+TG+HDL-C+nonHDL-C	rs6865870	5	144498018	G	A	ApoB	0.00343991	0.00228872	0.13
AAA ~ ApoB+ApoA1+TG+HDL-C+nonHDL-C	rs6865870	5	144498018	G	A	HDL	-0.00971386	0.00210071	3.79997e-06
AAA ~ ApoB+ApoA1+TG+HDL-C+nonHDL-C	rs6865870	5	144498018	G	A	nonHDL	0.00441477	0.0029688	0.137
AAA ~ ApoB+ApoA1+TG+HDL-C+nonHDL-C	rs6865870	5	144498018	G	A	TG	0.0123355	0.0021888	1.7e-08
AAA ~ ApoB+ApoA1+TG+HDL-C+nonHDL-C	rs6865870	5	144498018	G	A	AAA	0.0155	0.0096	0.1057
AAA ~ ApoB+ApoA1+TG+HDL-C+nonHDL-C	rs6873053	5	156376703	G	A	ApoA1	0.00379773	0.00360203	0.29
AAA ~ ApoB+ApoA1+TG+HDL-C+nonHDL-C	rs6873053	5	156376703	G	A	ApoB	0.0235924	0.00381148	5.99998e-10
AAA ~ ApoB+ApoA1+TG+HDL-C+nonHDL-C	rs6873053	5	156376703	G	A	HDL	0.012507	0.00349915	0.000350002
AAA ~ ApoB+ApoA1+TG+HDL-C+nonHDL-C	rs6873053	5	156376703	G	A	nonHDL	0.034708	0.00494198	2.17e-12
AAA ~ ApoB+ApoA1+TG+HDL-C+nonHDL-C	rs6873053	5	156376703	G	A	TG	0.0141047	0.00364527	0.000109999
AAA ~ ApoB+ApoA1+TG+HDL-C+nonHDL-C	rs6873053	5	156376703	G	A	AAA	0.0055	0.0148	0.7128
AAA ~ ApoB+ApoA1+TG+HDL-C+nonHDL-C	rs6902116	6	31300286	G	A	ApoA1	-0.0233082	0.00212044	4.19952e-28
AAA ~ ApoB+ApoA1+TG+HDL-C+nonHDL-C	rs6902116	6	31300286	G	A	ApoB	-0.00844347	0.00224456	0.00017
AAA ~ ApoB+ApoA1+TG+HDL-C+nonHDL-C	rs6902116	6	31300286	G	A	HDL	-0.0273073	0.0020592	3.90032e-40
AAA ~ ApoB+ApoA1+TG+HDL-C+nonHDL-C	rs6902116	6	31300286	G	A	nonHDL	-0.00677801	0.00291358	0.02
AAA ~ ApoB+ApoA1+TG+HDL-C+nonHDL-C	rs6902116	6	31300286	G	A	TG	0.00201406	0.00214619	0.35
AAA ~ ApoB+ApoA1+TG+HDL-C+nonHDL-C	rs6902116	6	31300286	G	A	AAA	0.0011	0.0115	0.9248
AAA ~ ApoB+ApoA1+TG+HDL-C+nonHDL-C	rs6939861	6	41703041	A	G	ApoA1	-0.0136392	0.00225899	1.6e-09
AAA ~ ApoB+ApoA1+TG+HDL-C+nonHDL-C	rs6939861	6	41703041	A	G	ApoB	0.000760355	0.0023913	0.75
AAA ~ ApoB+ApoA1+TG+HDL-C+nonHDL-C	rs6939861	6	41703041	A	G	HDL	-0.0141972	0.00219368	9.70063e-11
AAA ~ ApoB+ApoA1+TG+HDL-C+nonHDL-C	rs6939861	6	41703041	A	G	nonHDL	0.00267172	0.00310803	0.39
AAA ~ ApoB+ApoA1+TG+HDL-C+nonHDL-C	rs6939861	6	41703041	A	G	TG	0.000144859	0.00228651	0.95
AAA ~ ApoB+ApoA1+TG+HDL-C+nonHDL-C	rs6939861	6	41703041	A	G	AAA	0.0162	0.0102	0.1127
AAA ~ ApoB+ApoA1+TG+HDL-C+nonHDL-C	rs6981306	8	19678967	T	C	ApoA1	0.0176006	0.00210297	5.79963e-17
AAA ~ ApoB+ApoA1+TG+HDL-C+nonHDL-C	rs6981306	8	19678967	T	C	ApoB	-0.00473434	0.00223028	0.0340001
AAA ~ ApoB+ApoA1+TG+HDL-C+nonHDL-C	rs6981306	8	19678967	T	C	HDL	0.0250119	0.00203689	1.20005e-34
AAA ~ ApoB+ApoA1+TG+HDL-C+nonHDL-C	rs6981306	8	19678967	T	C	nonHDL	-0.00700001	0.00291136	0.0162
AAA ~ ApoB+ApoA1+TG+HDL-C+nonHDL-C	rs6981306	8	19678967	T	C	TG	-0.0269891	0.00212273	4.90004e-37
AAA ~ ApoB+ApoA1+TG+HDL-C+nonHDL-C	rs6981306	8	19678967	T	C	AAA	-0.0152	0.0092	0.09868
AAA ~ ApoB+ApoA1+TG+HDL-C+nonHDL-C	rs7024888	9	2636992	C	T	ApoA1	0.000713979	0.00467015	0.88
AAA ~ ApoB+ApoA1+TG+HDL-C+nonHDL-C	rs7024888	9	2636992	C	T	ApoB	-0.0267782	0.00495928	6.69993e-08
AAA ~ ApoB+ApoA1+TG+HDL-C+nonHDL-C	rs7024888	9	2636992	C	T	HDL	-0.0101804	0.00453829	0.025
AAA ~ ApoB+ApoA1+TG+HDL-C+nonHDL-C	rs7024888	9	2636992	C	T	nonHDL	-0.0375917	0.00646935	6.22e-09
AAA ~ ApoB+ApoA1+TG+HDL-C+nonHDL-C	rs7024888	9	2636992	C	T	TG	0.0049361	0.00474356	0.3
AAA ~ ApoB+ApoA1+TG+HDL-C+nonHDL-C	rs7024888	9	2636992	C	T	AAA	-0.0559	0.0195	0.004274
AAA ~ ApoB+ApoA1+TG+HDL-C+nonHDL-C	rs7036107	9	92177897	G	A	ApoA1	-0.0112609	0.00200049	1.79999e-08
AAA ~ ApoB+ApoA1+TG+HDL-C+nonHDL-C	rs7036107	9	92177897	G	A	ApoB	0.000636971	0.00211952	0.760001
AAA ~ ApoB+ApoA1+TG+HDL-C+nonHDL-C	rs7036107	9	92177897	G	A	HDL	-0.0122524	0.00194377	2.90001e-10
AAA ~ ApoB+ApoA1+TG+HDL-C+nonHDL-C	rs7036107	9	92177897	G	A	nonHDL	0.00429241	0.00275333	0.119
AAA ~ ApoB+ApoA1+TG+HDL-C+nonHDL-C	rs7036107	9	92177897	G	A	TG	0.0139827	0.00202766	5.30029e-12
AAA ~ ApoB+ApoA1+TG+HDL-C+nonHDL-C	rs7036107	9	92177897	G	A	AAA	-0.0032	0.0093	0.7343
AAA ~ ApoB+ApoA1+TG+HDL-C+nonHDL-C	rs703966	10	80954251	A	G	ApoA1	0.0157709	0.00199098	2.39994e-15
AAA ~ ApoB+ApoA1+TG+HDL-C+nonHDL-C	rs703966	10	80954251	A	G	ApoB	-0.00468153	0.0021094	0.0259998
AAA ~ ApoB+ApoA1+TG+HDL-C+nonHDL-C	rs703966	10	80954251	A	G	HDL	0.0156949	0.00193455	4.90004e-16
AAA ~ ApoB+ApoA1+TG+HDL-C+nonHDL-C	rs703966	10	80954251	A	G	nonHDL	-0.00578811	0.00273776	0.0345
AAA ~ ApoB+ApoA1+TG+HDL-C+nonHDL-C	rs703966	10	80954251	A	G	TG	-0.00868822	0.00201684	1.6e-05
AAA ~ ApoB+ApoA1+TG+HDL-C+nonHDL-C	rs703966	10	80954251	A	G	AAA	0.0003	0.0088	0.9727
AAA ~ ApoB+ApoA1+TG+HDL-C+nonHDL-C	rs7100001	10	74654754	A	G	ApoA1	-0.0150998	0.00451316	0.000819993
AAA ~ ApoB+ApoA1+TG+HDL-C+nonHDL-C	rs7100001	10	74654754	A	G	ApoB	-0.0116697	0.00477465	0.015
AAA ~ ApoB+ApoA1+TG+HDL-C+nonHDL-C	rs7100001	10	74654754	A	G	HDL	-0.0126039	0.00438541	0.00409996
AAA ~ ApoB+ApoA1+TG+HDL-C+nonHDL-C	rs7100001	10	74654754	A	G	nonHDL	-0.00560994	0.00627088	0.371
AAA ~ ApoB+ApoA1+TG+HDL-C+nonHDL-C	rs7100001	10	74654754	A	G	TG	0.0249481	0.00456402	4.60002e-08
AAA ~ ApoB+ApoA1+TG+HDL-C+nonHDL-C	rs7100001	10	74654754	A	G	AAA	0.0339	0.0192	0.07725
AAA ~ ApoB+ApoA1+TG+HDL-C+nonHDL-C	rs7136506	12	125326153	C	T	ApoA1	-0.0318107	0.00242195	2.09991e-39
AAA ~ ApoB+ApoA1+TG+HDL-C+nonHDL-C	rs7136506	12	125326153	C	T	ApoB	0.00698476	0.00256612	0.00649995
AAA ~ ApoB+ApoA1+TG+HDL-C+nonHDL-C	rs7136506	12	125326153	C	T	HDL	-0.036108	0.00235185	3.40017e-53
AAA ~ ApoB+ApoA1+TG+HDL-C+nonHDL-C	rs7136506	12	125326153	C	T	nonHDL	0.00392469	0.0033331	0.239
AAA ~ ApoB+ApoA1+TG+HDL-C+nonHDL-C	rs7136506	12	125326153	C	T	TG	0.009141	0.00245381	0.0002
AAA ~ ApoB+ApoA1+TG+HDL-C+nonHDL-C	rs7136506	12	125326153	C	T	AAA	0.0519	0.0107	1.133e-06
AAA ~ ApoB+ApoA1+TG+HDL-C+nonHDL-C	rs71489325	10	52538643	A	G	ApoA1	1.90077e-05	0.0063625	1
AAA ~ ApoB+ApoA1+TG+HDL-C+nonHDL-C	rs71489325	10	52538643	A	G	ApoB	0.0373983	0.00674657	2.99999e-08
AAA ~ ApoB+ApoA1+TG+HDL-C+nonHDL-C	rs71489325	10	52538643	A	G	HDL	-0.0135274	0.00617903	0.0290001
AAA ~ ApoB+ApoA1+TG+HDL-C+nonHDL-C	rs71489325	10	52538643	A	G	nonHDL	0.047662	0.00870181	4.32e-08
AAA ~ ApoB+ApoA1+TG+HDL-C+nonHDL-C	rs71489325	10	52538643	A	G	TG	0.0410198	0.00645054	2e-10
AAA ~ ApoB+ApoA1+TG+HDL-C+nonHDL-C	rs71489325	10	52538643	A	G	AAA	0.0191	0.0351	0.5866
AAA ~ ApoB+ApoA1+TG+HDL-C+nonHDL-C	rs7158166	14	103241799	C	T	ApoA1	0.0115442	0.00200709	8.79995e-09
AAA ~ ApoB+ApoA1+TG+HDL-C+nonHDL-C	rs7158166	14	103241799	C	T	ApoB	-0.00304367	0.00212403	0.15
AAA ~ ApoB+ApoA1+TG+HDL-C+nonHDL-C	rs7158166	14	103241799	C	T	HDL	0.0140932	0.00195101	5.10035e-13
AAA ~ ApoB+ApoA1+TG+HDL-C+nonHDL-C	rs7158166	14	103241799	C	T	nonHDL	-0.000242793	0.00276388	0.93
AAA ~ ApoB+ApoA1+TG+HDL-C+nonHDL-C	rs7158166	14	103241799	C	T	TG	-0.00635827	0.00203217	0.00179999
AAA ~ ApoB+ApoA1+TG+HDL-C+nonHDL-C	rs7158166	14	103241799	C	T	AAA	-0.0275	0.0087	0.001656
AAA ~ ApoB+ApoA1+TG+HDL-C+nonHDL-C	rs71603401	4	18034463	G	A	ApoA1	-0.0112787	0.00288077	8.99995e-05
AAA ~ ApoB+ApoA1+TG+HDL-C+nonHDL-C	rs71603401	4	18034463	G	A	ApoB	0.0108455	0.00305149	0.000379997
AAA ~ ApoB+ApoA1+TG+HDL-C+nonHDL-C	rs71603401	4	18034463	G	A	HDL	-0.0154721	0.00279889	3.2e-08
AAA ~ ApoB+ApoA1+TG+HDL-C+nonHDL-C	rs71603401	4	18034463	G	A	nonHDL	0.021196	0.00398187	1.02e-07
AAA ~ ApoB+ApoA1+TG+HDL-C+nonHDL-C	rs71603401	4	18034463	G	A	TG	0.0264991	0.00291753	1.10002e-19
AAA ~ ApoB+ApoA1+TG+HDL-C+nonHDL-C	rs71603401	4	18034463	G	A	AAA	0.0125	0.0121	0.3013
AAA ~ ApoB+ApoA1+TG+HDL-C+nonHDL-C	rs7170463	15	41888918	G	A	ApoA1	0.0161797	0.00211746	2.19989e-14
AAA ~ ApoB+ApoA1+TG+HDL-C+nonHDL-C	rs7170463	15	41888918	G	A	ApoB	-0.00269821	0.00224831	0.23
AAA ~ ApoB+ApoA1+TG+HDL-C+nonHDL-C	rs7170463	15	41888918	G	A	HDL	0.018911	0.0020591	4.19952e-20
AAA ~ ApoB+ApoA1+TG+HDL-C+nonHDL-C	rs7170463	15	41888918	G	A	nonHDL	-0.00730523	0.00292145	0.0124
AAA ~ ApoB+ApoA1+TG+HDL-C+nonHDL-C	rs7170463	15	41888918	G	A	TG	-0.0128283	0.00215017	2.39999e-09
AAA ~ ApoB+ApoA1+TG+HDL-C+nonHDL-C	rs7170463	15	41888918	G	A	AAA	-0.0285	0.0095	0.002621
AAA ~ ApoB+ApoA1+TG+HDL-C+nonHDL-C	rs7218647	17	76769605	A	G	ApoA1	0.00844378	0.00198219	2e-05
AAA ~ ApoB+ApoA1+TG+HDL-C+nonHDL-C	rs7218647	17	76769605	A	G	ApoB	-0.0015549	0.00209804	0.46
AAA ~ ApoB+ApoA1+TG+HDL-C+nonHDL-C	rs7218647	17	76769605	A	G	HDL	0.0109209	0.00192614	1.40001e-08
AAA ~ ApoB+ApoA1+TG+HDL-C+nonHDL-C	rs7218647	17	76769605	A	G	nonHDL	-0.00606279	0.00272701	0.0262
AAA ~ ApoB+ApoA1+TG+HDL-C+nonHDL-C	rs7218647	17	76769605	A	G	TG	-0.0086911	0.00200729	1.5e-05
AAA ~ ApoB+ApoA1+TG+HDL-C+nonHDL-C	rs7218647	17	76769605	A	G	AAA	-0.0058	0.0091	0.5238
AAA ~ ApoB+ApoA1+TG+HDL-C+nonHDL-C	rs7248385	19	33736279	C	G	ApoA1	-0.00261319	0.00208681	0.21
AAA ~ ApoB+ApoA1+TG+HDL-C+nonHDL-C	rs7248385	19	33736279	C	G	ApoB	0.00221288	0.00218263	0.31
AAA ~ ApoB+ApoA1+TG+HDL-C+nonHDL-C	rs7248385	19	33736279	C	G	HDL	-0.00496191	0.0020276	0.0140001
AAA ~ ApoB+ApoA1+TG+HDL-C+nonHDL-C	rs7248385	19	33736279	C	G	nonHDL	0.00233127	0.00287848	0.418
AAA ~ ApoB+ApoA1+TG+HDL-C+nonHDL-C	rs7248385	19	33736279	C	G	TG	0.01163	0.00211246	3.69999e-08
AAA ~ ApoB+ApoA1+TG+HDL-C+nonHDL-C	rs7248385	19	33736279	C	G	AAA	0.0239	0.0094	0.01151
AAA ~ ApoB+ApoA1+TG+HDL-C+nonHDL-C	rs7251640	19	18614935	C	T	ApoA1	0.0151586	0.00249926	1.29999e-09
AAA ~ ApoB+ApoA1+TG+HDL-C+nonHDL-C	rs7251640	19	18614935	C	T	ApoB	0.00713702	0.00261472	0.00629999
AAA ~ ApoB+ApoA1+TG+HDL-C+nonHDL-C	rs7251640	19	18614935	C	T	HDL	0.0141902	0.00242811	5.1e-09
AAA ~ ApoB+ApoA1+TG+HDL-C+nonHDL-C	rs7251640	19	18614935	C	T	nonHDL	0.00751686	0.00344045	0.0289
AAA ~ ApoB+ApoA1+TG+HDL-C+nonHDL-C	rs7251640	19	18614935	C	T	TG	-0.00599502	0.00253105	0.0179999
AAA ~ ApoB+ApoA1+TG+HDL-C+nonHDL-C	rs7251640	19	18614935	C	T	AAA	0.0056	0.0112	0.6161
AAA ~ ApoB+ApoA1+TG+HDL-C+nonHDL-C	rs72647336	8	126445055	A	G	ApoA1	-0.0248924	0.00457163	5.19996e-08
AAA ~ ApoB+ApoA1+TG+HDL-C+nonHDL-C	rs72647336	8	126445055	A	G	ApoB	0.0327537	0.00485537	1.50003e-11
AAA ~ ApoB+ApoA1+TG+HDL-C+nonHDL-C	rs72647336	8	126445055	A	G	HDL	-0.0440494	0.00442834	2.60016e-23
AAA ~ ApoB+ApoA1+TG+HDL-C+nonHDL-C	rs72647336	8	126445055	A	G	nonHDL	0.0444125	0.00627111	1.42e-12
AAA ~ ApoB+ApoA1+TG+HDL-C+nonHDL-C	rs72647336	8	126445055	A	G	TG	0.0776815	0.00461971	1.9002e-63
AAA ~ ApoB+ApoA1+TG+HDL-C+nonHDL-C	rs72647336	8	126445055	A	G	AAA	0.0264	0.0223	0.236
AAA ~ ApoB+ApoA1+TG+HDL-C+nonHDL-C	rs7281183	21	16411667	A	G	ApoA1	-0.0117953	0.00225251	1.6e-07
AAA ~ ApoB+ApoA1+TG+HDL-C+nonHDL-C	rs7281183	21	16411667	A	G	ApoB	-0.00107406	0.00238151	0.649999
AAA ~ ApoB+ApoA1+TG+HDL-C+nonHDL-C	rs7281183	21	16411667	A	G	HDL	-0.01272	0.00218963	6.29999e-09
AAA ~ ApoB+ApoA1+TG+HDL-C+nonHDL-C	rs7281183	21	16411667	A	G	nonHDL	0.00565211	0.00308237	0.0667
AAA ~ ApoB+ApoA1+TG+HDL-C+nonHDL-C	rs7281183	21	16411667	A	G	TG	0.0101111	0.00227989	9.20005e-06
AAA ~ ApoB+ApoA1+TG+HDL-C+nonHDL-C	rs7281183	21	16411667	A	G	AAA	0.0126	0.0099	0.2033
AAA ~ ApoB+ApoA1+TG+HDL-C+nonHDL-C	rs72815843	10	61462114	A	G	ApoA1	0.0054868	0.0024327	0.0239999
AAA ~ ApoB+ApoA1+TG+HDL-C+nonHDL-C	rs72815843	10	61462114	A	G	ApoB	-0.00208493	0.00257619	0.42
AAA ~ ApoB+ApoA1+TG+HDL-C+nonHDL-C	rs72815843	10	61462114	A	G	HDL	0.00743954	0.00236343	0.0016
AAA ~ ApoB+ApoA1+TG+HDL-C+nonHDL-C	rs72815843	10	61462114	A	G	nonHDL	-0.00762727	0.00334758	0.0227
AAA ~ ApoB+ApoA1+TG+HDL-C+nonHDL-C	rs72815843	10	61462114	A	G	TG	-0.015231	0.00246322	6.29999e-10
AAA ~ ApoB+ApoA1+TG+HDL-C+nonHDL-C	rs72815843	10	61462114	A	G	AAA	-0.0116	0.0109	0.2855
AAA ~ ApoB+ApoA1+TG+HDL-C+nonHDL-C	rs72926946	2	203477868	A	C	ApoA1	-0.0154139	0.00214215	6.20012e-13
AAA ~ ApoB+ApoA1+TG+HDL-C+nonHDL-C	rs72926946	2	203477868	A	C	ApoB	-0.0160603	0.00226435	1.29987e-12
AAA ~ ApoB+ApoA1+TG+HDL-C+nonHDL-C	rs72926946	2	203477868	A	C	HDL	-0.0206565	0.00208041	3.10027e-23
AAA ~ ApoB+ApoA1+TG+HDL-C+nonHDL-C	rs72926946	2	203477868	A	C	nonHDL	-0.0271307	0.00295401	4.14e-20
AAA ~ ApoB+ApoA1+TG+HDL-C+nonHDL-C	rs72926946	2	203477868	A	C	TG	-0.00874964	0.00216731	5.39995e-05
AAA ~ ApoB+ApoA1+TG+HDL-C+nonHDL-C	rs72926946	2	203477868	A	C	AAA	-0.0421	0.0094	7.532e-06
AAA ~ ApoB+ApoA1+TG+HDL-C+nonHDL-C	rs72964564	3	123054770	C	A	ApoA1	-0.0130804	0.00227135	8.50002e-09
AAA ~ ApoB+ApoA1+TG+HDL-C+nonHDL-C	rs72964564	3	123054770	C	A	ApoB	-0.00344603	0.00240844	0.15
AAA ~ ApoB+ApoA1+TG+HDL-C+nonHDL-C	rs72964564	3	123054770	C	A	HDL	-0.0125748	0.00220598	1.2e-08
AAA ~ ApoB+ApoA1+TG+HDL-C+nonHDL-C	rs72964564	3	123054770	C	A	nonHDL	-0.00756634	0.00311682	0.0152
AAA ~ ApoB+ApoA1+TG+HDL-C+nonHDL-C	rs72964564	3	123054770	C	A	TG	0.000870362	0.00230301	0.709999
AAA ~ ApoB+ApoA1+TG+HDL-C+nonHDL-C	rs72964564	3	123054770	C	A	AAA	-0.0021	0.0102	0.8329
AAA ~ ApoB+ApoA1+TG+HDL-C+nonHDL-C	rs7299698	12	110048015	T	C	ApoA1	0.016888	0.00197758	1.29987e-17
AAA ~ ApoB+ApoA1+TG+HDL-C+nonHDL-C	rs7299698	12	110048015	T	C	ApoB	6.491e-05	0.00209599	0.98
AAA ~ ApoB+ApoA1+TG+HDL-C+nonHDL-C	rs7299698	12	110048015	T	C	HDL	0.0184432	0.00191998	7.50067e-22
AAA ~ ApoB+ApoA1+TG+HDL-C+nonHDL-C	rs7299698	12	110048015	T	C	nonHDL	0.00548157	0.0027229	0.0441
AAA ~ ApoB+ApoA1+TG+HDL-C+nonHDL-C	rs7299698	12	110048015	T	C	TG	0.00181944	0.00200436	0.36
AAA ~ ApoB+ApoA1+TG+HDL-C+nonHDL-C	rs7299698	12	110048015	T	C	AAA	-0.0068	0.0086	0.4333
AAA ~ ApoB+ApoA1+TG+HDL-C+nonHDL-C	rs73151974	7	134669523	T	C	ApoA1	-0.0161825	0.00281447	8.9e-09
AAA ~ ApoB+ApoA1+TG+HDL-C+nonHDL-C	rs73151974	7	134669523	T	C	ApoB	-0.00417964	0.00297947	0.16
AAA ~ ApoB+ApoA1+TG+HDL-C+nonHDL-C	rs73151974	7	134669523	T	C	HDL	-0.0161895	0.00273371	3.2e-09
AAA ~ ApoB+ApoA1+TG+HDL-C+nonHDL-C	rs73151974	7	134669523	T	C	nonHDL	-0.00395685	0.00387342	0.307
AAA ~ ApoB+ApoA1+TG+HDL-C+nonHDL-C	rs73151974	7	134669523	T	C	TG	0.00593384	0.00284658	0.0369999
AAA ~ ApoB+ApoA1+TG+HDL-C+nonHDL-C	rs73151974	7	134669523	T	C	AAA	-0.0039	0.0127	0.761
AAA ~ ApoB+ApoA1+TG+HDL-C+nonHDL-C	rs73201540	21	33096865	T	G	ApoA1	0.00553184	0.00479493	0.25
AAA ~ ApoB+ApoA1+TG+HDL-C+nonHDL-C	rs73201540	21	33096865	T	G	ApoB	0.0280238	0.00506131	3.09999e-08
AAA ~ ApoB+ApoA1+TG+HDL-C+nonHDL-C	rs73201540	21	33096865	T	G	HDL	0.00512306	0.00466159	0.27
AAA ~ ApoB+ApoA1+TG+HDL-C+nonHDL-C	rs73201540	21	33096865	T	G	nonHDL	0.03073	0.00654568	2.67e-06
AAA ~ ApoB+ApoA1+TG+HDL-C+nonHDL-C	rs73201540	21	33096865	T	G	TG	0.0131215	0.00484643	0.00680002
AAA ~ ApoB+ApoA1+TG+HDL-C+nonHDL-C	rs73201540	21	33096865	T	G	AAA	0.0529	0.0201	0.008545
AAA ~ ApoB+ApoA1+TG+HDL-C+nonHDL-C	rs732194	6	100626344	T	C	ApoA1	-0.00312081	0.0019732	0.11
AAA ~ ApoB+ApoA1+TG+HDL-C+nonHDL-C	rs732194	6	100626344	T	C	ApoB	0.0105637	0.00208814	4.20001e-07
AAA ~ ApoB+ApoA1+TG+HDL-C+nonHDL-C	rs732194	6	100626344	T	C	HDL	-0.00452222	0.00191597	0.0179999
AAA ~ ApoB+ApoA1+TG+HDL-C+nonHDL-C	rs732194	6	100626344	T	C	nonHDL	0.0180705	0.00271776	2.95e-11
AAA ~ ApoB+ApoA1+TG+HDL-C+nonHDL-C	rs732194	6	100626344	T	C	TG	0.0110283	0.00199649	3.29997e-08
AAA ~ ApoB+ApoA1+TG+HDL-C+nonHDL-C	rs732194	6	100626344	T	C	AAA	0.0027	0.01	0.787
AAA ~ ApoB+ApoA1+TG+HDL-C+nonHDL-C	rs73243877	4	26047616	G	A	ApoA1	-0.0214002	0.00262284	3.40017e-16
AAA ~ ApoB+ApoA1+TG+HDL-C+nonHDL-C	rs73243877	4	26047616	G	A	ApoB	0.0144723	0.00277742	1.89998e-07
AAA ~ ApoB+ApoA1+TG+HDL-C+nonHDL-C	rs73243877	4	26047616	G	A	HDL	-0.0253693	0.00254909	2.49977e-23
AAA ~ ApoB+ApoA1+TG+HDL-C+nonHDL-C	rs73243877	4	26047616	G	A	nonHDL	0.0152208	0.00361888	2.6e-05
AAA ~ ApoB+ApoA1+TG+HDL-C+nonHDL-C	rs73243877	4	26047616	G	A	TG	0.0288117	0.00265556	1.99986e-27
AAA ~ ApoB+ApoA1+TG+HDL-C+nonHDL-C	rs73243877	4	26047616	G	A	AAA	-0.0173	0.0109	0.113
AAA ~ ApoB+ApoA1+TG+HDL-C+nonHDL-C	rs73455693	18	58027496	A	G	ApoA1	0.0260263	0.00525322	7.29995e-07
AAA ~ ApoB+ApoA1+TG+HDL-C+nonHDL-C	rs73455693	18	58027496	A	G	ApoB	-0.00320686	0.00556644	0.56
AAA ~ ApoB+ApoA1+TG+HDL-C+nonHDL-C	rs73455693	18	58027496	A	G	HDL	0.0280646	0.00510538	3.89996e-08
AAA ~ ApoB+ApoA1+TG+HDL-C+nonHDL-C	rs73455693	18	58027496	A	G	nonHDL	-0.00956029	0.0072125	0.185
AAA ~ ApoB+ApoA1+TG+HDL-C+nonHDL-C	rs73455693	18	58027496	A	G	TG	-0.0143671	0.0053282	0.00700003
AAA ~ ApoB+ApoA1+TG+HDL-C+nonHDL-C	rs73455693	18	58027496	A	G	AAA	-0.0449	0.0247	0.06929
AAA ~ ApoB+ApoA1+TG+HDL-C+nonHDL-C	rs73607783	8	19742204	A	T	ApoA1	0.0575696	0.0024491	3.49945e-122
AAA ~ ApoB+ApoA1+TG+HDL-C+nonHDL-C	rs73607783	8	19742204	A	T	ApoB	-0.0156288	0.00259745	1.79999e-09
AAA ~ ApoB+ApoA1+TG+HDL-C+nonHDL-C	rs73607783	8	19742204	A	T	HDL	0.0749481	0.00237204	1e-200
AAA ~ ApoB+ApoA1+TG+HDL-C+nonHDL-C	rs73607783	8	19742204	A	T	nonHDL	-0.0185755	0.00337885	3.85e-08
AAA ~ ApoB+ApoA1+TG+HDL-C+nonHDL-C	rs73607783	8	19742204	A	T	TG	-0.0731149	0.00247229	3.1989e-192
AAA ~ ApoB+ApoA1+TG+HDL-C+nonHDL-C	rs73607783	8	19742204	A	T	AAA	-0.0187	0.0108	0.08378
AAA ~ ApoB+ApoA1+TG+HDL-C+nonHDL-C	rs7413250	1	39350453	T	A	ApoA1	-0.00707998	0.00275742	0.01
AAA ~ ApoB+ApoA1+TG+HDL-C+nonHDL-C	rs7413250	1	39350453	T	A	ApoB	0.00441548	0.002915	0.13
AAA ~ ApoB+ApoA1+TG+HDL-C+nonHDL-C	rs7413250	1	39350453	T	A	HDL	-0.0108554	0.00267894	5.1e-05
AAA ~ ApoB+ApoA1+TG+HDL-C+nonHDL-C	rs7413250	1	39350453	T	A	nonHDL	0.00577018	0.00381096	0.13
AAA ~ ApoB+ApoA1+TG+HDL-C+nonHDL-C	rs7413250	1	39350453	T	A	TG	0.0152751	0.002792	4.49997e-08
AAA ~ ApoB+ApoA1+TG+HDL-C+nonHDL-C	rs7413250	1	39350453	T	A	AAA	0.0177	0.013	0.1758
AAA ~ ApoB+ApoA1+TG+HDL-C+nonHDL-C	rs74500135	9	106603816	C	T	ApoA1	0.073606	0.0103329	1.10002e-12
AAA ~ ApoB+ApoA1+TG+HDL-C+nonHDL-C	rs74500135	9	106603816	C	T	ApoB	0.0289757	0.0109115	0.00790005
AAA ~ ApoB+ApoA1+TG+HDL-C+nonHDL-C	rs74500135	9	106603816	C	T	HDL	0.0670758	0.010029	2.29985e-11
AAA ~ ApoB+ApoA1+TG+HDL-C+nonHDL-C	rs74500135	9	106603816	C	T	nonHDL	0.0510759	0.014373	0.00038
AAA ~ ApoB+ApoA1+TG+HDL-C+nonHDL-C	rs74500135	9	106603816	C	T	TG	0.012006	0.0104466	0.25
AAA ~ ApoB+ApoA1+TG+HDL-C+nonHDL-C	rs74500135	9	106603816	C	T	AAA	0.0162	0.0523	0.7574
AAA ~ ApoB+ApoA1+TG+HDL-C+nonHDL-C	rs7488780	12	20579392	C	G	ApoA1	0.0112727	0.00244161	3.89996e-06
AAA ~ ApoB+ApoA1+TG+HDL-C+nonHDL-C	rs7488780	12	20579392	C	G	ApoB	0.0011449	0.00258796	0.66
AAA ~ ApoB+ApoA1+TG+HDL-C+nonHDL-C	rs7488780	12	20579392	C	G	HDL	0.0145459	0.00237104	8.50002e-10
AAA ~ ApoB+ApoA1+TG+HDL-C+nonHDL-C	rs7488780	12	20579392	C	G	nonHDL	-0.00390091	0.0033625	0.246
AAA ~ ApoB+ApoA1+TG+HDL-C+nonHDL-C	rs7488780	12	20579392	C	G	TG	-0.0133065	0.00247479	7.59994e-08
AAA ~ ApoB+ApoA1+TG+HDL-C+nonHDL-C	rs7488780	12	20579392	C	G	AAA	0.0182	0.0112	0.1038
AAA ~ ApoB+ApoA1+TG+HDL-C+nonHDL-C	rs74985067	12	123354980	A	G	ApoA1	0.038295	0.00543517	1.80011e-12
AAA ~ ApoB+ApoA1+TG+HDL-C+nonHDL-C	rs74985067	12	123354980	A	G	ApoB	-0.00967725	0.00575395	0.0929994
AAA ~ ApoB+ApoA1+TG+HDL-C+nonHDL-C	rs74985067	12	123354980	A	G	HDL	0.0444483	0.0052756	3.59998e-17
AAA ~ ApoB+ApoA1+TG+HDL-C+nonHDL-C	rs74985067	12	123354980	A	G	nonHDL	0.00438782	0.00750918	0.559
AAA ~ ApoB+ApoA1+TG+HDL-C+nonHDL-C	rs74985067	12	123354980	A	G	TG	-0.0196474	0.00550377	0.000359998
AAA ~ ApoB+ApoA1+TG+HDL-C+nonHDL-C	rs74985067	12	123354980	A	G	AAA	-0.0564	0.0227	0.01285
AAA ~ ApoB+ApoA1+TG+HDL-C+nonHDL-C	rs75123758	1	55861803	T	A	ApoA1	0.00258932	0.00886354	0.77
AAA ~ ApoB+ApoA1+TG+HDL-C+nonHDL-C	rs75123758	1	55861803	T	A	ApoB	-0.0516783	0.00936157	3.40001e-08
AAA ~ ApoB+ApoA1+TG+HDL-C+nonHDL-C	rs75123758	1	55861803	T	A	HDL	-0.00364887	0.00861606	0.67
AAA ~ ApoB+ApoA1+TG+HDL-C+nonHDL-C	rs75123758	1	55861803	T	A	nonHDL	-0.0542052	0.0124027	1.24e-05
AAA ~ ApoB+ApoA1+TG+HDL-C+nonHDL-C	rs75123758	1	55861803	T	A	TG	0.00172003	0.00896512	0.85
AAA ~ ApoB+ApoA1+TG+HDL-C+nonHDL-C	rs75123758	1	55861803	T	A	AAA	-0.0013	0.0415	0.9756
AAA ~ ApoB+ApoA1+TG+HDL-C+nonHDL-C	rs75198624	7	25930431	T	C	ApoA1	-0.00811913	0.00355336	0.0219999
AAA ~ ApoB+ApoA1+TG+HDL-C+nonHDL-C	rs75198624	7	25930431	T	C	ApoB	-0.00243441	0.00376622	0.52
AAA ~ ApoB+ApoA1+TG+HDL-C+nonHDL-C	rs75198624	7	25930431	T	C	HDL	-0.0156321	0.00345246	5.99998e-06
AAA ~ ApoB+ApoA1+TG+HDL-C+nonHDL-C	rs75198624	7	25930431	T	C	nonHDL	0.00375102	0.00491115	0.445
AAA ~ ApoB+ApoA1+TG+HDL-C+nonHDL-C	rs75198624	7	25930431	T	C	TG	0.027716	0.00359791	1.29987e-14
AAA ~ ApoB+ApoA1+TG+HDL-C+nonHDL-C	rs75198624	7	25930431	T	C	AAA	-0.0236	0.0154	0.1261
AAA ~ ApoB+ApoA1+TG+HDL-C+nonHDL-C	rs75246752	1	145630111	C	G	ApoA1	0.0496761	0.00867089	1e-08
AAA ~ ApoB+ApoA1+TG+HDL-C+nonHDL-C	rs75246752	1	145630111	C	G	ApoB	0.0102629	0.00916967	0.26
AAA ~ ApoB+ApoA1+TG+HDL-C+nonHDL-C	rs75246752	1	145630111	C	G	HDL	0.0491144	0.00841625	5.39995e-09
AAA ~ ApoB+ApoA1+TG+HDL-C+nonHDL-C	rs75246752	1	145630111	C	G	nonHDL	0.0330779	0.01193	0.00556
AAA ~ ApoB+ApoA1+TG+HDL-C+nonHDL-C	rs75246752	1	145630111	C	G	TG	0.0363294	0.00878179	3.50002e-05
AAA ~ ApoB+ApoA1+TG+HDL-C+nonHDL-C	rs75246752	1	145630111	C	G	AAA	-0.015	0.0695	0.8287
AAA ~ ApoB+ApoA1+TG+HDL-C+nonHDL-C	rs7529925	1	199007208	T	C	ApoA1	-0.00150432	0.00223236	0.5
AAA ~ ApoB+ApoA1+TG+HDL-C+nonHDL-C	rs7529925	1	199007208	T	C	ApoB	0.0135319	0.0023619	1e-08
AAA ~ ApoB+ApoA1+TG+HDL-C+nonHDL-C	rs7529925	1	199007208	T	C	HDL	-0.00168666	0.00216891	0.44
AAA ~ ApoB+ApoA1+TG+HDL-C+nonHDL-C	rs7529925	1	199007208	T	C	nonHDL	0.0164697	0.00308348	9.23e-08
AAA ~ ApoB+ApoA1+TG+HDL-C+nonHDL-C	rs7529925	1	199007208	T	C	TG	0.00808854	0.00226263	0.000350002
AAA ~ ApoB+ApoA1+TG+HDL-C+nonHDL-C	rs7529925	1	199007208	T	C	AAA	-0.0087	0.0099	0.3811
AAA ~ ApoB+ApoA1+TG+HDL-C+nonHDL-C	rs75406471	10	5257647	A	G	ApoA1	-0.0246389	0.00272053	1.29987e-19
AAA ~ ApoB+ApoA1+TG+HDL-C+nonHDL-C	rs75406471	10	5257647	A	G	ApoB	-0.00734043	0.00288023	0.0109999
AAA ~ ApoB+ApoA1+TG+HDL-C+nonHDL-C	rs75406471	10	5257647	A	G	HDL	-0.0140187	0.00264396	1.09999e-07
AAA ~ ApoB+ApoA1+TG+HDL-C+nonHDL-C	rs75406471	10	5257647	A	G	nonHDL	-0.015994	0.0037307	1.81e-05
AAA ~ ApoB+ApoA1+TG+HDL-C+nonHDL-C	rs75406471	10	5257647	A	G	TG	-0.0220567	0.002754	1.20005e-15
AAA ~ ApoB+ApoA1+TG+HDL-C+nonHDL-C	rs75406471	10	5257647	A	G	AAA	0.004	0.0113	0.7211
AAA ~ ApoB+ApoA1+TG+HDL-C+nonHDL-C	rs75479205	6	7255610	G	A	ApoA1	0.0126375	0.00250951	4.79999e-07
AAA ~ ApoB+ApoA1+TG+HDL-C+nonHDL-C	rs75479205	6	7255610	G	A	ApoB	-0.00124201	0.00265626	0.64
AAA ~ ApoB+ApoA1+TG+HDL-C+nonHDL-C	rs75479205	6	7255610	G	A	HDL	0.0138981	0.00243644	1.2e-08
AAA ~ ApoB+ApoA1+TG+HDL-C+nonHDL-C	rs75479205	6	7255610	G	A	nonHDL	-0.00697941	0.00343385	0.0421
AAA ~ ApoB+ApoA1+TG+HDL-C+nonHDL-C	rs75479205	6	7255610	G	A	TG	-0.0146019	0.00253979	8.99995e-09
AAA ~ ApoB+ApoA1+TG+HDL-C+nonHDL-C	rs75479205	6	7255610	G	A	AAA	-0.0149	0.011	0.1745
AAA ~ ApoB+ApoA1+TG+HDL-C+nonHDL-C	rs75680340	13	114639291	T	C	ApoA1	0.0142071	0.00276906	2.90001e-07
AAA ~ ApoB+ApoA1+TG+HDL-C+nonHDL-C	rs75680340	13	114639291	T	C	ApoB	-0.0109452	0.00293096	0.000189998
AAA ~ ApoB+ApoA1+TG+HDL-C+nonHDL-C	rs75680340	13	114639291	T	C	HDL	0.0099435	0.00269139	0.000219999
AAA ~ ApoB+ApoA1+TG+HDL-C+nonHDL-C	rs75680340	13	114639291	T	C	nonHDL	-0.0217305	0.00380572	1.13e-08
AAA ~ ApoB+ApoA1+TG+HDL-C+nonHDL-C	rs75680340	13	114639291	T	C	TG	-0.0241742	0.00280448	6.70039e-18
AAA ~ ApoB+ApoA1+TG+HDL-C+nonHDL-C	rs75680340	13	114639291	T	C	AAA	-0.0226	0.0121	0.06292
AAA ~ ApoB+ApoA1+TG+HDL-C+nonHDL-C	rs7583067	2	100796850	T	C	ApoA1	0.0141329	0.00230226	8.30004e-10
AAA ~ ApoB+ApoA1+TG+HDL-C+nonHDL-C	rs7583067	2	100796850	T	C	ApoB	0.00289007	0.00243338	0.23
AAA ~ ApoB+ApoA1+TG+HDL-C+nonHDL-C	rs7583067	2	100796850	T	C	HDL	0.0145946	0.00223535	6.59933e-11
AAA ~ ApoB+ApoA1+TG+HDL-C+nonHDL-C	rs7583067	2	100796850	T	C	nonHDL	0.00423197	0.00318543	0.184
AAA ~ ApoB+ApoA1+TG+HDL-C+nonHDL-C	rs7583067	2	100796850	T	C	TG	-0.0041625	0.00232938	0.0739997
AAA ~ ApoB+ApoA1+TG+HDL-C+nonHDL-C	rs7583067	2	100796850	T	C	AAA	-0.0116	0.0101	0.2513
AAA ~ ApoB+ApoA1+TG+HDL-C+nonHDL-C	rs75907879	1	16170903	T	C	ApoA1	0.00826664	0.0029563	0.00519996
AAA ~ ApoB+ApoA1+TG+HDL-C+nonHDL-C	rs75907879	1	16170903	T	C	ApoB	0.0173481	0.00312843	2.90001e-08
AAA ~ ApoB+ApoA1+TG+HDL-C+nonHDL-C	rs75907879	1	16170903	T	C	HDL	0.0121956	0.00287145	2.19999e-05
AAA ~ ApoB+ApoA1+TG+HDL-C+nonHDL-C	rs75907879	1	16170903	T	C	nonHDL	0.0156157	0.00407692	0.000128
AAA ~ ApoB+ApoA1+TG+HDL-C+nonHDL-C	rs75907879	1	16170903	T	C	TG	-0.00461548	0.00299703	0.12
AAA ~ ApoB+ApoA1+TG+HDL-C+nonHDL-C	rs75907879	1	16170903	T	C	AAA	-0.0103	0.0131	0.4333
AAA ~ ApoB+ApoA1+TG+HDL-C+nonHDL-C	rs7622114	3	36960660	A	C	ApoA1	0.00992302	0.00199754	6.80002e-07
AAA ~ ApoB+ApoA1+TG+HDL-C+nonHDL-C	rs7622114	3	36960660	A	C	ApoB	-0.00363376	0.00211612	0.0860003
AAA ~ ApoB+ApoA1+TG+HDL-C+nonHDL-C	rs7622114	3	36960660	A	C	HDL	0.0115687	0.00193999	2.5e-09
AAA ~ ApoB+ApoA1+TG+HDL-C+nonHDL-C	rs7622114	3	36960660	A	C	nonHDL	-0.00763213	0.00275205	0.00555
AAA ~ ApoB+ApoA1+TG+HDL-C+nonHDL-C	rs7622114	3	36960660	A	C	TG	-0.0106934	0.00202343	1.29999e-07
AAA ~ ApoB+ApoA1+TG+HDL-C+nonHDL-C	rs7622114	3	36960660	A	C	AAA	0.0185	0.0091	0.04273
AAA ~ ApoB+ApoA1+TG+HDL-C+nonHDL-C	rs76247316	3	160082284	C	T	ApoA1	-0.011511	0.00196469	4.70002e-09
AAA ~ ApoB+ApoA1+TG+HDL-C+nonHDL-C	rs76247316	3	160082284	C	T	ApoB	-0.00660806	0.00208274	0.0015
AAA ~ ApoB+ApoA1+TG+HDL-C+nonHDL-C	rs76247316	3	160082284	C	T	HDL	-0.0113866	0.0019083	2.39999e-09
AAA ~ ApoB+ApoA1+TG+HDL-C+nonHDL-C	rs76247316	3	160082284	C	T	nonHDL	-0.0117292	0.0027078	1.48e-05
AAA ~ ApoB+ApoA1+TG+HDL-C+nonHDL-C	rs76247316	3	160082284	C	T	TG	0.000315175	0.00199148	0.87
AAA ~ ApoB+ApoA1+TG+HDL-C+nonHDL-C	rs76247316	3	160082284	C	T	AAA	-0.0178	0.0086	0.03883
AAA ~ ApoB+ApoA1+TG+HDL-C+nonHDL-C	rs76428106	13	28604007	C	T	ApoA1	-0.0611895	0.00904242	1.29987e-11
AAA ~ ApoB+ApoA1+TG+HDL-C+nonHDL-C	rs76428106	13	28604007	C	T	ApoB	-0.0464934	0.00955824	1.09999e-06
AAA ~ ApoB+ApoA1+TG+HDL-C+nonHDL-C	rs76428106	13	28604007	C	T	HDL	-0.0624148	0.00878921	1.20005e-12
AAA ~ ApoB+ApoA1+TG+HDL-C+nonHDL-C	rs76428106	13	28604007	C	T	nonHDL	-0.0695649	0.0124427	2.26e-08
AAA ~ ApoB+ApoA1+TG+HDL-C+nonHDL-C	rs76428106	13	28604007	C	T	TG	-0.00408302	0.00914467	0.66
AAA ~ ApoB+ApoA1+TG+HDL-C+nonHDL-C	rs76428106	13	28604007	C	T	AAA	-0.1754	0.0427	4.058e-05
AAA ~ ApoB+ApoA1+TG+HDL-C+nonHDL-C	rs7645905	3	4758244	G	T	ApoA1	0.00361895	0.00196424	0.0649995
AAA ~ ApoB+ApoA1+TG+HDL-C+nonHDL-C	rs7645905	3	4758244	G	T	ApoB	-0.0024595	0.00208184	0.24
AAA ~ ApoB+ApoA1+TG+HDL-C+nonHDL-C	rs7645905	3	4758244	G	T	HDL	0.00581069	0.00190773	0.00230001
AAA ~ ApoB+ApoA1+TG+HDL-C+nonHDL-C	rs7645905	3	4758244	G	T	nonHDL	-0.00455104	0.00270765	0.0928
AAA ~ ApoB+ApoA1+TG+HDL-C+nonHDL-C	rs7645905	3	4758244	G	T	TG	-0.0125434	0.0019904	2.90001e-10
AAA ~ ApoB+ApoA1+TG+HDL-C+nonHDL-C	rs7645905	3	4758244	G	T	AAA	0.0128	0.0088	0.1439
AAA ~ ApoB+ApoA1+TG+HDL-C+nonHDL-C	rs76602912	20	57459868	C	T	ApoA1	-0.0331877	0.00644411	2.59998e-07
AAA ~ ApoB+ApoA1+TG+HDL-C+nonHDL-C	rs76602912	20	57459868	C	T	ApoB	0.0113986	0.00681972	0.0949992
AAA ~ ApoB+ApoA1+TG+HDL-C+nonHDL-C	rs76602912	20	57459868	C	T	HDL	-0.0434476	0.00626364	4.00037e-12
AAA ~ ApoB+ApoA1+TG+HDL-C+nonHDL-C	rs76602912	20	57459868	C	T	nonHDL	0.0106375	0.00888094	0.231
AAA ~ ApoB+ApoA1+TG+HDL-C+nonHDL-C	rs76602912	20	57459868	C	T	TG	0.0297731	0.00652792	5.1e-06
AAA ~ ApoB+ApoA1+TG+HDL-C+nonHDL-C	rs76602912	20	57459868	C	T	AAA	0.0257	0.0307	0.4029
AAA ~ ApoB+ApoA1+TG+HDL-C+nonHDL-C	rs7665587	4	99796777	C	T	ApoA1	0.0127516	0.00199035	1.5e-10
AAA ~ ApoB+ApoA1+TG+HDL-C+nonHDL-C	rs7665587	4	99796777	C	T	ApoB	-0.00317902	0.00210751	0.13
AAA ~ ApoB+ApoA1+TG+HDL-C+nonHDL-C	rs7665587	4	99796777	C	T	HDL	0.0139886	0.00193372	4.70002e-13
AAA ~ ApoB+ApoA1+TG+HDL-C+nonHDL-C	rs7665587	4	99796777	C	T	nonHDL	-0.00248735	0.00274579	0.365
AAA ~ ApoB+ApoA1+TG+HDL-C+nonHDL-C	rs7665587	4	99796777	C	T	TG	-0.0073677	0.00201512	0.000259998
AAA ~ ApoB+ApoA1+TG+HDL-C+nonHDL-C	rs7665587	4	99796777	C	T	AAA	0.0224	0.0083	0.006879
AAA ~ ApoB+ApoA1+TG+HDL-C+nonHDL-C	rs76994435	2	28432385	G	A	ApoA1	0.00914643	0.0035377	0.00969996
AAA ~ ApoB+ApoA1+TG+HDL-C+nonHDL-C	rs76994435	2	28432385	G	A	ApoB	-0.0125557	0.00374221	0.000790005
AAA ~ ApoB+ApoA1+TG+HDL-C+nonHDL-C	rs76994435	2	28432385	G	A	HDL	0.0134034	0.00343527	9.59997e-05
AAA ~ ApoB+ApoA1+TG+HDL-C+nonHDL-C	rs76994435	2	28432385	G	A	nonHDL	-0.0105445	0.00487375	0.0305
AAA ~ ApoB+ApoA1+TG+HDL-C+nonHDL-C	rs76994435	2	28432385	G	A	TG	-0.024277	0.00358208	1.20005e-11
AAA ~ ApoB+ApoA1+TG+HDL-C+nonHDL-C	rs76994435	2	28432385	G	A	AAA	-0.0209	0.0155	0.1771
AAA ~ ApoB+ApoA1+TG+HDL-C+nonHDL-C	rs771481	1	93846653	A	T	ApoA1	0.0245529	0.00252925	2.80027e-22
AAA ~ ApoB+ApoA1+TG+HDL-C+nonHDL-C	rs771481	1	93846653	A	T	ApoB	-0.00185358	0.00267579	0.49
AAA ~ ApoB+ApoA1+TG+HDL-C+nonHDL-C	rs771481	1	93846653	A	T	HDL	0.0288148	0.0024568	9.09913e-32
AAA ~ ApoB+ApoA1+TG+HDL-C+nonHDL-C	rs771481	1	93846653	A	T	nonHDL	0.000306756	0.00349202	0.93
AAA ~ ApoB+ApoA1+TG+HDL-C+nonHDL-C	rs771481	1	93846653	A	T	TG	-0.0183033	0.00256311	9.30037e-13
AAA ~ ApoB+ApoA1+TG+HDL-C+nonHDL-C	rs771481	1	93846653	A	T	AAA	-0.0057	0.0112	0.6133
AAA ~ ApoB+ApoA1+TG+HDL-C+nonHDL-C	rs77153312	21	40695499	A	G	ApoA1	0.00743282	0.00204395	0.000280001
AAA ~ ApoB+ApoA1+TG+HDL-C+nonHDL-C	rs77153312	21	40695499	A	G	ApoB	-0.0130506	0.00216228	1.6e-09
AAA ~ ApoB+ApoA1+TG+HDL-C+nonHDL-C	rs77153312	21	40695499	A	G	HDL	0.00565073	0.00198708	0.00449997
AAA ~ ApoB+ApoA1+TG+HDL-C+nonHDL-C	rs77153312	21	40695499	A	G	nonHDL	-0.0190621	0.0028029	1.04e-11
AAA ~ ApoB+ApoA1+TG+HDL-C+nonHDL-C	rs77153312	21	40695499	A	G	TG	-0.0127386	0.00206993	7.49998e-10
AAA ~ ApoB+ApoA1+TG+HDL-C+nonHDL-C	rs77153312	21	40695499	A	G	AAA	0.0083	0.009	0.3531
AAA ~ ApoB+ApoA1+TG+HDL-C+nonHDL-C	rs77320712	3	153238877	T	G	ApoA1	-0.0106935	0.00233303	4.60002e-06
AAA ~ ApoB+ApoA1+TG+HDL-C+nonHDL-C	rs77320712	3	153238877	T	G	ApoB	-0.000942126	0.0024708	0.7
AAA ~ ApoB+ApoA1+TG+HDL-C+nonHDL-C	rs77320712	3	153238877	T	G	HDL	-0.0127407	0.0022658	1.89998e-08
AAA ~ ApoB+ApoA1+TG+HDL-C+nonHDL-C	rs77320712	3	153238877	T	G	nonHDL	-0.000742209	0.0032074	0.817
AAA ~ ApoB+ApoA1+TG+HDL-C+nonHDL-C	rs77320712	3	153238877	T	G	TG	0.00455575	0.00236267	0.0539995
AAA ~ ApoB+ApoA1+TG+HDL-C+nonHDL-C	rs77320712	3	153238877	T	G	AAA	0.0193	0.0115	0.09367
AAA ~ ApoB+ApoA1+TG+HDL-C+nonHDL-C	rs7757193	6	109510972	A	G	ApoA1	-0.0127552	0.00204345	4.30002e-10
AAA ~ ApoB+ApoA1+TG+HDL-C+nonHDL-C	rs7757193	6	109510972	A	G	ApoB	0.00658334	0.00216334	0.00230001
AAA ~ ApoB+ApoA1+TG+HDL-C+nonHDL-C	rs7757193	6	109510972	A	G	HDL	-0.0190636	0.00198411	7.39946e-22
AAA ~ ApoB+ApoA1+TG+HDL-C+nonHDL-C	rs7757193	6	109510972	A	G	nonHDL	0.00580882	0.0028141	0.039
AAA ~ ApoB+ApoA1+TG+HDL-C+nonHDL-C	rs7757193	6	109510972	A	G	TG	0.00818372	0.00206842	7.59994e-05
AAA ~ ApoB+ApoA1+TG+HDL-C+nonHDL-C	rs7757193	6	109510972	A	G	AAA	0.0096	0.009	0.2853
AAA ~ ApoB+ApoA1+TG+HDL-C+nonHDL-C	rs77605964	7	106962948	A	G	ApoA1	0.0195301	0.00234601	8.4004e-17
AAA ~ ApoB+ApoA1+TG+HDL-C+nonHDL-C	rs77605964	7	106962948	A	G	ApoB	-0.00850044	0.00248307	0.000619998
AAA ~ ApoB+ApoA1+TG+HDL-C+nonHDL-C	rs77605964	7	106962948	A	G	HDL	0.0170396	0.00227819	7.50067e-14
AAA ~ ApoB+ApoA1+TG+HDL-C+nonHDL-C	rs77605964	7	106962948	A	G	nonHDL	-0.0085691	0.00322178	0.00782
AAA ~ ApoB+ApoA1+TG+HDL-C+nonHDL-C	rs77605964	7	106962948	A	G	TG	0.00394514	0.00237264	0.0959997
AAA ~ ApoB+ApoA1+TG+HDL-C+nonHDL-C	rs77605964	7	106962948	A	G	AAA	0.0002	0.0098	0.9806
AAA ~ ApoB+ApoA1+TG+HDL-C+nonHDL-C	rs7769059	6	31195996	A	G	ApoA1	-0.0164593	0.0021836	4.79954e-14
AAA ~ ApoB+ApoA1+TG+HDL-C+nonHDL-C	rs7769059	6	31195996	A	G	ApoB	0.00449995	0.00231179	0.0519996
AAA ~ ApoB+ApoA1+TG+HDL-C+nonHDL-C	rs7769059	6	31195996	A	G	HDL	-0.0149641	0.00212072	1.69981e-12
AAA ~ ApoB+ApoA1+TG+HDL-C+nonHDL-C	rs7769059	6	31195996	A	G	nonHDL	0.00254605	0.00301236	0.398
AAA ~ ApoB+ApoA1+TG+HDL-C+nonHDL-C	rs7769059	6	31195996	A	G	TG	-0.00790052	0.00221047	0.000350002
AAA ~ ApoB+ApoA1+TG+HDL-C+nonHDL-C	rs7769059	6	31195996	A	G	AAA	0.0203	0.0095	0.03309
AAA ~ ApoB+ApoA1+TG+HDL-C+nonHDL-C	rs77767539	20	44801556	A	G	ApoA1	0.0218094	0.00845138	0.00990011
AAA ~ ApoB+ApoA1+TG+HDL-C+nonHDL-C	rs77767539	20	44801556	A	G	ApoB	-0.0151153	0.00893303	0.0909997
AAA ~ ApoB+ApoA1+TG+HDL-C+nonHDL-C	rs77767539	20	44801556	A	G	HDL	0.0452639	0.00821382	3.59998e-08
AAA ~ ApoB+ApoA1+TG+HDL-C+nonHDL-C	rs77767539	20	44801556	A	G	nonHDL	-0.0111003	0.0116819	0.342
AAA ~ ApoB+ApoA1+TG+HDL-C+nonHDL-C	rs77767539	20	44801556	A	G	TG	-0.0375972	0.00855336	1.09999e-05
AAA ~ ApoB+ApoA1+TG+HDL-C+nonHDL-C	rs77767539	20	44801556	A	G	AAA	-0.0286	0.038	0.4514
AAA ~ ApoB+ApoA1+TG+HDL-C+nonHDL-C	rs7792961	7	44569399	C	G	ApoA1	-0.00525155	0.00260433	0.0439997
AAA ~ ApoB+ApoA1+TG+HDL-C+nonHDL-C	rs7792961	7	44569399	C	G	ApoB	0.0255822	0.00275633	1.69981e-20
AAA ~ ApoB+ApoA1+TG+HDL-C+nonHDL-C	rs7792961	7	44569399	C	G	HDL	-0.00515546	0.0025294	0.0420001
AAA ~ ApoB+ApoA1+TG+HDL-C+nonHDL-C	rs7792961	7	44569399	C	G	nonHDL	0.0340936	0.003581	1.72e-21
AAA ~ ApoB+ApoA1+TG+HDL-C+nonHDL-C	rs7792961	7	44569399	C	G	TG	0.00720553	0.00263373	0.00619998
AAA ~ ApoB+ApoA1+TG+HDL-C+nonHDL-C	rs7792961	7	44569399	C	G	AAA	0.0294	0.0113	0.009254
AAA ~ ApoB+ApoA1+TG+HDL-C+nonHDL-C	rs7794796	7	150540196	T	C	ApoA1	-0.0156828	0.00209786	7.70016e-14
AAA ~ ApoB+ApoA1+TG+HDL-C+nonHDL-C	rs7794796	7	150540196	T	C	ApoB	0.00500748	0.00222279	0.0239999
AAA ~ ApoB+ApoA1+TG+HDL-C+nonHDL-C	rs7794796	7	150540196	T	C	HDL	-0.016879	0.00203772	1.20005e-16
AAA ~ ApoB+ApoA1+TG+HDL-C+nonHDL-C	rs7794796	7	150540196	T	C	nonHDL	0.00656926	0.00289168	0.0231
AAA ~ ApoB+ApoA1+TG+HDL-C+nonHDL-C	rs7794796	7	150540196	T	C	TG	0.01212	0.00212354	1.09999e-08
AAA ~ ApoB+ApoA1+TG+HDL-C+nonHDL-C	rs7794796	7	150540196	T	C	AAA	-0.0017	0.0092	0.8497
AAA ~ ApoB+ApoA1+TG+HDL-C+nonHDL-C	rs7797230	7	100715933	A	G	ApoA1	0.0118222	0.00196842	1.89998e-09
AAA ~ ApoB+ApoA1+TG+HDL-C+nonHDL-C	rs7797230	7	100715933	A	G	ApoB	0.0014785	0.00208386	0.48
AAA ~ ApoB+ApoA1+TG+HDL-C+nonHDL-C	rs7797230	7	100715933	A	G	HDL	0.00871191	0.00191187	5.19996e-06
AAA ~ ApoB+ApoA1+TG+HDL-C+nonHDL-C	rs7797230	7	100715933	A	G	nonHDL	0.00215018	0.00271276	0.428
AAA ~ ApoB+ApoA1+TG+HDL-C+nonHDL-C	rs7797230	7	100715933	A	G	TG	0.00178761	0.00199126	0.37
AAA ~ ApoB+ApoA1+TG+HDL-C+nonHDL-C	rs7797230	7	100715933	A	G	AAA	0.0163	0.0085	0.05588
AAA ~ ApoB+ApoA1+TG+HDL-C+nonHDL-C	rs78023664	22	46647844	A	G	ApoA1	-0.00713536	0.00341019	0.0359998
AAA ~ ApoB+ApoA1+TG+HDL-C+nonHDL-C	rs78023664	22	46647844	A	G	ApoB	0.00699351	0.00360784	0.0530005
AAA ~ ApoB+ApoA1+TG+HDL-C+nonHDL-C	rs78023664	22	46647844	A	G	HDL	-0.00755064	0.00331481	0.0230001
AAA ~ ApoB+ApoA1+TG+HDL-C+nonHDL-C	rs78023664	22	46647844	A	G	nonHDL	0.0181546	0.00468332	0.000106
AAA ~ ApoB+ApoA1+TG+HDL-C+nonHDL-C	rs78023664	22	46647844	A	G	TG	0.02307	0.00345351	2.39994e-11
AAA ~ ApoB+ApoA1+TG+HDL-C+nonHDL-C	rs78023664	22	46647844	A	G	AAA	0.0272	0.014	0.05285
AAA ~ ApoB+ApoA1+TG+HDL-C+nonHDL-C	rs78058190	2	219699999	A	G	ApoA1	-0.0662337	0.00504914	2.60016e-39
AAA ~ ApoB+ApoA1+TG+HDL-C+nonHDL-C	rs78058190	2	219699999	A	G	ApoB	0.0165034	0.00533495	0.002
AAA ~ ApoB+ApoA1+TG+HDL-C+nonHDL-C	rs78058190	2	219699999	A	G	HDL	-0.0783702	0.00490443	1.80011e-57
AAA ~ ApoB+ApoA1+TG+HDL-C+nonHDL-C	rs78058190	2	219699999	A	G	nonHDL	0.0424592	0.00693195	9.06e-10
AAA ~ ApoB+ApoA1+TG+HDL-C+nonHDL-C	rs78058190	2	219699999	A	G	TG	0.0816071	0.00510649	1.69981e-57
AAA ~ ApoB+ApoA1+TG+HDL-C+nonHDL-C	rs78058190	2	219699999	A	G	AAA	0.1013	0.0241	2.687e-05
AAA ~ ApoB+ApoA1+TG+HDL-C+nonHDL-C	rs7817574	8	144302570	C	T	ApoA1	0.0362105	0.002519	7.39946e-47
AAA ~ ApoB+ApoA1+TG+HDL-C+nonHDL-C	rs7817574	8	144302570	C	T	ApoB	-0.0137674	0.00267097	2.5e-07
AAA ~ ApoB+ApoA1+TG+HDL-C+nonHDL-C	rs7817574	8	144302570	C	T	HDL	0.0331985	0.00243942	3.50026e-42
AAA ~ ApoB+ApoA1+TG+HDL-C+nonHDL-C	rs7817574	8	144302570	C	T	nonHDL	-0.00514862	0.0034711	0.138
AAA ~ ApoB+ApoA1+TG+HDL-C+nonHDL-C	rs7817574	8	144302570	C	T	TG	-0.0144592	0.00254203	1.29999e-08
AAA ~ ApoB+ApoA1+TG+HDL-C+nonHDL-C	rs7817574	8	144302570	C	T	AAA	-0.0052	0.0104	0.6169
AAA ~ ApoB+ApoA1+TG+HDL-C+nonHDL-C	rs7826177	8	34406540	C	T	ApoA1	0.00958761	0.002043	2.69998e-06
AAA ~ ApoB+ApoA1+TG+HDL-C+nonHDL-C	rs7826177	8	34406540	C	T	ApoB	-0.00364799	0.00216871	0.0929994
AAA ~ ApoB+ApoA1+TG+HDL-C+nonHDL-C	rs7826177	8	34406540	C	T	HDL	0.0112399	0.00197917	1.40001e-08
AAA ~ ApoB+ApoA1+TG+HDL-C+nonHDL-C	rs7826177	8	34406540	C	T	nonHDL	-0.00379628	0.00281845	0.178
AAA ~ ApoB+ApoA1+TG+HDL-C+nonHDL-C	rs7826177	8	34406540	C	T	TG	-0.00924232	0.00206385	7.49998e-06
AAA ~ ApoB+ApoA1+TG+HDL-C+nonHDL-C	rs7826177	8	34406540	C	T	AAA	-0.0015	0.0094	0.872
AAA ~ ApoB+ApoA1+TG+HDL-C+nonHDL-C	rs7853377	9	86552205	G	A	ApoA1	0.0106863	0.0023847	7.39997e-06
AAA ~ ApoB+ApoA1+TG+HDL-C+nonHDL-C	rs7853377	9	86552205	G	A	ApoB	-0.00166634	0.00252707	0.51
AAA ~ ApoB+ApoA1+TG+HDL-C+nonHDL-C	rs7853377	9	86552205	G	A	HDL	0.0152447	0.0023168	4.70002e-11
AAA ~ ApoB+ApoA1+TG+HDL-C+nonHDL-C	rs7853377	9	86552205	G	A	nonHDL	-0.00344641	0.00328421	0.294
AAA ~ ApoB+ApoA1+TG+HDL-C+nonHDL-C	rs7853377	9	86552205	G	A	TG	-0.0193209	0.00241771	1.29987e-15
AAA ~ ApoB+ApoA1+TG+HDL-C+nonHDL-C	rs7853377	9	86552205	G	A	AAA	0.0125	0.0105	0.2323
AAA ~ ApoB+ApoA1+TG+HDL-C+nonHDL-C	rs7855395	9	13676484	G	A	ApoA1	0.0077428	0.00197994	9.20005e-05
AAA ~ ApoB+ApoA1+TG+HDL-C+nonHDL-C	rs7855395	9	13676484	G	A	ApoB	-0.00441057	0.00209858	0.0359998
AAA ~ ApoB+ApoA1+TG+HDL-C+nonHDL-C	rs7855395	9	13676484	G	A	HDL	0.00974951	0.00192392	4e-07
AAA ~ ApoB+ApoA1+TG+HDL-C+nonHDL-C	rs7855395	9	13676484	G	A	nonHDL	-0.00511793	0.0027254	0.0604
AAA ~ ApoB+ApoA1+TG+HDL-C+nonHDL-C	rs7855395	9	13676484	G	A	TG	-0.0115863	0.00200786	7.90005e-09
AAA ~ ApoB+ApoA1+TG+HDL-C+nonHDL-C	rs7855395	9	13676484	G	A	AAA	-0.0162	0.0083	0.05187
AAA ~ ApoB+ApoA1+TG+HDL-C+nonHDL-C	rs7919455	10	103689176	C	T	ApoA1	-0.00546666	0.00411073	0.18
AAA ~ ApoB+ApoA1+TG+HDL-C+nonHDL-C	rs7919455	10	103689176	C	T	ApoB	0.0240873	0.00435425	3.2e-08
AAA ~ ApoB+ApoA1+TG+HDL-C+nonHDL-C	rs7919455	10	103689176	C	T	HDL	0.00151561	0.00399361	0.7
AAA ~ ApoB+ApoA1+TG+HDL-C+nonHDL-C	rs7919455	10	103689176	C	T	nonHDL	0.010044	0.00560232	0.073
AAA ~ ApoB+ApoA1+TG+HDL-C+nonHDL-C	rs7919455	10	103689176	C	T	TG	-0.0222874	0.00416299	8.60003e-08
AAA ~ ApoB+ApoA1+TG+HDL-C+nonHDL-C	rs7919455	10	103689176	C	T	AAA	-0.0016	0.0174	0.9272
AAA ~ ApoB+ApoA1+TG+HDL-C+nonHDL-C	rs79417738	17	57927724	G	A	ApoA1	-0.0105493	0.00240084	1.09999e-05
AAA ~ ApoB+ApoA1+TG+HDL-C+nonHDL-C	rs79417738	17	57927724	G	A	ApoB	-9.50635e-05	0.00254159	0.97
AAA ~ ApoB+ApoA1+TG+HDL-C+nonHDL-C	rs79417738	17	57927724	G	A	HDL	-0.00938571	0.00233303	5.69994e-05
AAA ~ ApoB+ApoA1+TG+HDL-C+nonHDL-C	rs79417738	17	57927724	G	A	nonHDL	-0.00128465	0.00329927	0.697
AAA ~ ApoB+ApoA1+TG+HDL-C+nonHDL-C	rs79417738	17	57927724	G	A	TG	0.0147862	0.00243171	1.2e-09
AAA ~ ApoB+ApoA1+TG+HDL-C+nonHDL-C	rs79417738	17	57927724	G	A	AAA	-0.0348	0.0106	0.00101
AAA ~ ApoB+ApoA1+TG+HDL-C+nonHDL-C	rs79634051	11	14561945	C	G	ApoA1	0.0310989	0.0059193	1.5e-07
AAA ~ ApoB+ApoA1+TG+HDL-C+nonHDL-C	rs79634051	11	14561945	C	G	ApoB	-0.0161908	0.00628563	0.01
AAA ~ ApoB+ApoA1+TG+HDL-C+nonHDL-C	rs79634051	11	14561945	C	G	HDL	0.0392148	0.00574877	8.99912e-12
AAA ~ ApoB+ApoA1+TG+HDL-C+nonHDL-C	rs79634051	11	14561945	C	G	nonHDL	-0.0271688	0.00808645	0.00078
AAA ~ ApoB+ApoA1+TG+HDL-C+nonHDL-C	rs79634051	11	14561945	C	G	TG	-0.0428096	0.00599604	9.3994e-13
AAA ~ ApoB+ApoA1+TG+HDL-C+nonHDL-C	rs79634051	11	14561945	C	G	AAA	-0.0414	0.0291	0.1539
AAA ~ ApoB+ApoA1+TG+HDL-C+nonHDL-C	rs79665026	8	59329062	C	T	ApoA1	0.00768332	0.00359586	0.0329997
AAA ~ ApoB+ApoA1+TG+HDL-C+nonHDL-C	rs79665026	8	59329062	C	T	ApoB	0.0215292	0.00381694	1.7e-08
AAA ~ ApoB+ApoA1+TG+HDL-C+nonHDL-C	rs79665026	8	59329062	C	T	HDL	-0.00391615	0.00348353	0.26
AAA ~ ApoB+ApoA1+TG+HDL-C+nonHDL-C	rs79665026	8	59329062	C	T	nonHDL	0.0361903	0.00494549	2.52e-13
AAA ~ ApoB+ApoA1+TG+HDL-C+nonHDL-C	rs79665026	8	59329062	C	T	TG	0.0280476	0.0036314	1.10002e-14
AAA ~ ApoB+ApoA1+TG+HDL-C+nonHDL-C	rs79665026	8	59329062	C	T	AAA	0.0324	0.0186	0.08236
AAA ~ ApoB+ApoA1+TG+HDL-C+nonHDL-C	rs79879961	19	19599742	C	G	ApoA1	-0.0114412	0.00541508	0.0350002
AAA ~ ApoB+ApoA1+TG+HDL-C+nonHDL-C	rs79879961	19	19599742	C	G	ApoB	0.0255788	0.00566203	6.29999e-06
AAA ~ ApoB+ApoA1+TG+HDL-C+nonHDL-C	rs79879961	19	19599742	C	G	HDL	-0.00565556	0.0052625	0.28
AAA ~ ApoB+ApoA1+TG+HDL-C+nonHDL-C	rs79879961	19	19599742	C	G	nonHDL	0.0409922	0.00741179	3.19e-08
AAA ~ ApoB+ApoA1+TG+HDL-C+nonHDL-C	rs79879961	19	19599742	C	G	TG	0.00500686	0.0054805	0.36
AAA ~ ApoB+ApoA1+TG+HDL-C+nonHDL-C	rs79879961	19	19599742	C	G	AAA	0.0659	0.0253	0.009102
AAA ~ ApoB+ApoA1+TG+HDL-C+nonHDL-C	rs80127816	12	46267260	A	G	ApoA1	-0.00997775	0.00439892	0.0230001
AAA ~ ApoB+ApoA1+TG+HDL-C+nonHDL-C	rs80127816	12	46267260	A	G	ApoB	0.0101608	0.0046617	0.0290001
AAA ~ ApoB+ApoA1+TG+HDL-C+nonHDL-C	rs80127816	12	46267260	A	G	HDL	-0.0110728	0.00427239	0.00949992
AAA ~ ApoB+ApoA1+TG+HDL-C+nonHDL-C	rs80127816	12	46267260	A	G	nonHDL	0.0122205	0.00600364	0.0418
AAA ~ ApoB+ApoA1+TG+HDL-C+nonHDL-C	rs80127816	12	46267260	A	G	TG	0.0249699	0.00445697	2.1e-08
AAA ~ ApoB+ApoA1+TG+HDL-C+nonHDL-C	rs80127816	12	46267260	A	G	AAA	-0.0242	0.0207	0.2411
AAA ~ ApoB+ApoA1+TG+HDL-C+nonHDL-C	rs8014289	14	75377352	G	A	ApoA1	0.0136391	0.00198239	6.00067e-12
AAA ~ ApoB+ApoA1+TG+HDL-C+nonHDL-C	rs8014289	14	75377352	G	A	ApoB	0.00700301	0.00209701	0.000840001
AAA ~ ApoB+ApoA1+TG+HDL-C+nonHDL-C	rs8014289	14	75377352	G	A	HDL	0.0151048	0.00192712	4.60045e-15
AAA ~ ApoB+ApoA1+TG+HDL-C+nonHDL-C	rs8014289	14	75377352	G	A	nonHDL	0.00818509	0.00272426	0.00266
AAA ~ ApoB+ApoA1+TG+HDL-C+nonHDL-C	rs8014289	14	75377352	G	A	TG	-0.00417643	0.00200647	0.0369999
AAA ~ ApoB+ApoA1+TG+HDL-C+nonHDL-C	rs8014289	14	75377352	G	A	AAA	0.0203	0.0086	0.01892
AAA ~ ApoB+ApoA1+TG+HDL-C+nonHDL-C	rs80204526	18	47066144	A	C	ApoA1	0.331425	0.00943602	1e-200
AAA ~ ApoB+ApoA1+TG+HDL-C+nonHDL-C	rs80204526	18	47066144	A	C	ApoB	-0.0148891	0.00998415	0.14
AAA ~ ApoB+ApoA1+TG+HDL-C+nonHDL-C	rs80204526	18	47066144	A	C	HDL	0.286103	0.00915668	1e-200
AAA ~ ApoB+ApoA1+TG+HDL-C+nonHDL-C	rs80204526	18	47066144	A	C	nonHDL	0.110008	0.0128746	1.29e-17
AAA ~ ApoB+ApoA1+TG+HDL-C+nonHDL-C	rs80204526	18	47066144	A	C	TG	0.0315544	0.00956024	0.000959997
AAA ~ ApoB+ApoA1+TG+HDL-C+nonHDL-C	rs80204526	18	47066144	A	C	AAA	-0.0973	0.0517	0.06
AAA ~ ApoB+ApoA1+TG+HDL-C+nonHDL-C	rs8028785	15	43130646	C	T	ApoA1	0.0146329	0.00253358	7.69999e-09
AAA ~ ApoB+ApoA1+TG+HDL-C+nonHDL-C	rs8028785	15	43130646	C	T	ApoB	-0.000161407	0.00268921	0.95
AAA ~ ApoB+ApoA1+TG+HDL-C+nonHDL-C	rs8028785	15	43130646	C	T	HDL	0.0149617	0.00246418	1.29999e-09
AAA ~ ApoB+ApoA1+TG+HDL-C+nonHDL-C	rs8028785	15	43130646	C	T	nonHDL	0.00344366	0.00350605	0.326
AAA ~ ApoB+ApoA1+TG+HDL-C+nonHDL-C	rs8028785	15	43130646	C	T	TG	-0.00930764	0.00257189	0.000299999
AAA ~ ApoB+ApoA1+TG+HDL-C+nonHDL-C	rs8028785	15	43130646	C	T	AAA	-0.0383	0.0112	0.0006424
AAA ~ ApoB+ApoA1+TG+HDL-C+nonHDL-C	rs80341032	19	19207229	A	G	ApoA1	-0.0093549	0.00432297	0.0299999
AAA ~ ApoB+ApoA1+TG+HDL-C+nonHDL-C	rs80341032	19	19207229	A	G	ApoB	-0.045257	0.00452471	1.50003e-23
AAA ~ ApoB+ApoA1+TG+HDL-C+nonHDL-C	rs80341032	19	19207229	A	G	HDL	-0.0131229	0.00420153	0.00179999
AAA ~ ApoB+ApoA1+TG+HDL-C+nonHDL-C	rs80341032	19	19207229	A	G	nonHDL	-0.0763167	0.00591358	4.2e-38
AAA ~ ApoB+ApoA1+TG+HDL-C+nonHDL-C	rs80341032	19	19207229	A	G	TG	-0.0522812	0.00437881	7.39946e-33
AAA ~ ApoB+ApoA1+TG+HDL-C+nonHDL-C	rs80341032	19	19207229	A	G	AAA	-0.0308	0.0198	0.1207
AAA ~ ApoB+ApoA1+TG+HDL-C+nonHDL-C	rs8048695	16	56910986	A	G	ApoA1	0.0108266	0.0025642	2.39999e-05
AAA ~ ApoB+ApoA1+TG+HDL-C+nonHDL-C	rs8048695	16	56910986	A	G	ApoB	-0.00521343	0.00273038	0.0560003
AAA ~ ApoB+ApoA1+TG+HDL-C+nonHDL-C	rs8048695	16	56910986	A	G	HDL	0.0155718	0.00247645	3.2e-10
AAA ~ ApoB+ApoA1+TG+HDL-C+nonHDL-C	rs8048695	16	56910986	A	G	nonHDL	-0.00335138	0.00355631	0.346
AAA ~ ApoB+ApoA1+TG+HDL-C+nonHDL-C	rs8048695	16	56910986	A	G	TG	-0.00254743	0.0026133	0.33
AAA ~ ApoB+ApoA1+TG+HDL-C+nonHDL-C	rs8048695	16	56910986	A	G	AAA	-0.0235	0.012	0.05012
AAA ~ ApoB+ApoA1+TG+HDL-C+nonHDL-C	rs8071110	17	28672885	G	A	ApoA1	-0.01723	0.00204744	3.90032e-17
AAA ~ ApoB+ApoA1+TG+HDL-C+nonHDL-C	rs8071110	17	28672885	G	A	ApoB	0.000789878	0.00216778	0.719999
AAA ~ ApoB+ApoA1+TG+HDL-C+nonHDL-C	rs8071110	17	28672885	G	A	HDL	-0.0133901	0.00198967	1.69981e-11
AAA ~ ApoB+ApoA1+TG+HDL-C+nonHDL-C	rs8071110	17	28672885	G	A	nonHDL	-0.00155191	0.00281181	0.581
AAA ~ ApoB+ApoA1+TG+HDL-C+nonHDL-C	rs8071110	17	28672885	G	A	TG	-0.00188019	0.00207423	0.36
AAA ~ ApoB+ApoA1+TG+HDL-C+nonHDL-C	rs8071110	17	28672885	G	A	AAA	0.0016	0.0085	0.8474
AAA ~ ApoB+ApoA1+TG+HDL-C+nonHDL-C	rs8081548	17	7438834	A	T	ApoA1	0.0142206	0.00207986	8.10028e-12
AAA ~ ApoB+ApoA1+TG+HDL-C+nonHDL-C	rs8081548	17	7438834	A	T	ApoB	-0.00583432	0.00220001	0.008
AAA ~ ApoB+ApoA1+TG+HDL-C+nonHDL-C	rs8081548	17	7438834	A	T	HDL	0.01845	0.00202095	6.90081e-20
AAA ~ ApoB+ApoA1+TG+HDL-C+nonHDL-C	rs8081548	17	7438834	A	T	nonHDL	-0.00442723	0.00286286	0.122
AAA ~ ApoB+ApoA1+TG+HDL-C+nonHDL-C	rs8081548	17	7438834	A	T	TG	-0.00741826	0.00210502	0.000420001
AAA ~ ApoB+ApoA1+TG+HDL-C+nonHDL-C	rs8081548	17	7438834	A	T	AAA	0.0092	0.0093	0.324
AAA ~ ApoB+ApoA1+TG+HDL-C+nonHDL-C	rs811052	16	72252363	A	C	ApoA1	-0.00137703	0.00196648	0.48
AAA ~ ApoB+ApoA1+TG+HDL-C+nonHDL-C	rs811052	16	72252363	A	C	ApoB	0.0131602	0.00209516	3.40001e-10
AAA ~ ApoB+ApoA1+TG+HDL-C+nonHDL-C	rs811052	16	72252363	A	C	HDL	-0.00137439	0.00189953	0.47
AAA ~ ApoB+ApoA1+TG+HDL-C+nonHDL-C	rs811052	16	72252363	A	C	nonHDL	0.0197441	0.00272311	4.15e-13
AAA ~ ApoB+ApoA1+TG+HDL-C+nonHDL-C	rs811052	16	72252363	A	C	TG	0.00950211	0.00200536	2.19999e-06
AAA ~ ApoB+ApoA1+TG+HDL-C+nonHDL-C	rs811052	16	72252363	A	C	AAA	0.0159	0.0089	0.07483
AAA ~ ApoB+ApoA1+TG+HDL-C+nonHDL-C	rs830620	3	71679148	T	C	ApoA1	0.0119262	0.00198811	2e-09
AAA ~ ApoB+ApoA1+TG+HDL-C+nonHDL-C	rs830620	3	71679148	T	C	ApoB	0.00278222	0.0021068	0.19
AAA ~ ApoB+ApoA1+TG+HDL-C+nonHDL-C	rs830620	3	71679148	T	C	HDL	0.0149538	0.00193085	9.60064e-15
AAA ~ ApoB+ApoA1+TG+HDL-C+nonHDL-C	rs830620	3	71679148	T	C	nonHDL	0.000822414	0.00273926	0.764
AAA ~ ApoB+ApoA1+TG+HDL-C+nonHDL-C	rs830620	3	71679148	T	C	TG	-0.0083903	0.00201456	3.09999e-05
AAA ~ ApoB+ApoA1+TG+HDL-C+nonHDL-C	rs830620	3	71679148	T	C	AAA	-0.0073	0.0082	0.3727
AAA ~ ApoB+ApoA1+TG+HDL-C+nonHDL-C	rs852386	7	5575520	G	A	ApoA1	-0.00592857	0.00238532	0.0129999
AAA ~ ApoB+ApoA1+TG+HDL-C+nonHDL-C	rs852386	7	5575520	G	A	ApoB	0.0071311	0.00252652	0.00479999
AAA ~ ApoB+ApoA1+TG+HDL-C+nonHDL-C	rs852386	7	5575520	G	A	HDL	-0.00754413	0.00231666	0.00109999
AAA ~ ApoB+ApoA1+TG+HDL-C+nonHDL-C	rs852386	7	5575520	G	A	nonHDL	0.00811006	0.00327595	0.0133
AAA ~ ApoB+ApoA1+TG+HDL-C+nonHDL-C	rs852386	7	5575520	G	A	TG	0.0140683	0.00241363	5.60003e-09
AAA ~ ApoB+ApoA1+TG+HDL-C+nonHDL-C	rs852386	7	5575520	G	A	AAA	0.0177	0.0122	0.1479
AAA ~ ApoB+ApoA1+TG+HDL-C+nonHDL-C	rs880674	4	2250109	C	T	ApoA1	0.0134261	0.00281798	1.89998e-06
AAA ~ ApoB+ApoA1+TG+HDL-C+nonHDL-C	rs880674	4	2250109	C	T	ApoB	0.00162181	0.00298395	0.59
AAA ~ ApoB+ApoA1+TG+HDL-C+nonHDL-C	rs880674	4	2250109	C	T	HDL	0.0149836	0.00273775	4.39997e-08
AAA ~ ApoB+ApoA1+TG+HDL-C+nonHDL-C	rs880674	4	2250109	C	T	nonHDL	-0.00395021	0.00391518	0.313
AAA ~ ApoB+ApoA1+TG+HDL-C+nonHDL-C	rs880674	4	2250109	C	T	TG	-0.00389961	0.00285297	0.17
AAA ~ ApoB+ApoA1+TG+HDL-C+nonHDL-C	rs880674	4	2250109	C	T	AAA	0.0091	0.0121	0.451
AAA ~ ApoB+ApoA1+TG+HDL-C+nonHDL-C	rs907866	2	20371380	A	G	ApoA1	-0.0233014	0.00197605	4.30031e-32
AAA ~ ApoB+ApoA1+TG+HDL-C+nonHDL-C	rs907866	2	20371380	A	G	ApoB	-0.0113696	0.00208882	5.19996e-08
AAA ~ ApoB+ApoA1+TG+HDL-C+nonHDL-C	rs907866	2	20371380	A	G	HDL	-0.0183154	0.00191879	1.39991e-21
AAA ~ ApoB+ApoA1+TG+HDL-C+nonHDL-C	rs907866	2	20371380	A	G	nonHDL	-0.0250567	0.00272392	3.62e-20
AAA ~ ApoB+ApoA1+TG+HDL-C+nonHDL-C	rs907866	2	20371380	A	G	TG	-0.0177505	0.00199916	6.70039e-19
AAA ~ ApoB+ApoA1+TG+HDL-C+nonHDL-C	rs907866	2	20371380	A	G	AAA	-0.0104	0.0086	0.2286
AAA ~ ApoB+ApoA1+TG+HDL-C+nonHDL-C	rs9296128	6	34745682	A	G	ApoA1	-0.0220684	0.00211298	1.59993e-25
AAA ~ ApoB+ApoA1+TG+HDL-C+nonHDL-C	rs9296128	6	34745682	A	G	ApoB	-0.00403116	0.00223662	0.0710003
AAA ~ ApoB+ApoA1+TG+HDL-C+nonHDL-C	rs9296128	6	34745682	A	G	HDL	-0.0255061	0.00205198	1.80011e-35
AAA ~ ApoB+ApoA1+TG+HDL-C+nonHDL-C	rs9296128	6	34745682	A	G	nonHDL	4.22729e-05	0.00281064	0.988
AAA ~ ApoB+ApoA1+TG+HDL-C+nonHDL-C	rs9296128	6	34745682	A	G	TG	-0.0006329	0.00213826	0.77
AAA ~ ApoB+ApoA1+TG+HDL-C+nonHDL-C	rs9296128	6	34745682	A	G	AAA	0.0219	0.0088	0.0123
AAA ~ ApoB+ApoA1+TG+HDL-C+nonHDL-C	rs9465693	6	20313120	A	C	ApoA1	-0.010344	0.00214462	1.40001e-06
AAA ~ ApoB+ApoA1+TG+HDL-C+nonHDL-C	rs9465693	6	20313120	A	C	ApoB	-0.00507211	0.00226968	0.025
AAA ~ ApoB+ApoA1+TG+HDL-C+nonHDL-C	rs9465693	6	20313120	A	C	HDL	-0.0121004	0.00208231	6.19998e-09
AAA ~ ApoB+ApoA1+TG+HDL-C+nonHDL-C	rs9465693	6	20313120	A	C	nonHDL	-0.0043731	0.00294826	0.138
AAA ~ ApoB+ApoA1+TG+HDL-C+nonHDL-C	rs9465693	6	20313120	A	C	TG	-0.000562936	0.00217026	0.8
AAA ~ ApoB+ApoA1+TG+HDL-C+nonHDL-C	rs9465693	6	20313120	A	C	AAA	0.0089	0.0096	0.3545
AAA ~ ApoB+ApoA1+TG+HDL-C+nonHDL-C	rs9469053	6	31755776	G	A	ApoA1	-0.00138079	0.00479687	0.77
AAA ~ ApoB+ApoA1+TG+HDL-C+nonHDL-C	rs9469053	6	31755776	G	A	ApoB	0.0183778	0.00508101	0.000299999
AAA ~ ApoB+ApoA1+TG+HDL-C+nonHDL-C	rs9469053	6	31755776	G	A	HDL	-0.00453789	0.00465882	0.33
AAA ~ ApoB+ApoA1+TG+HDL-C+nonHDL-C	rs9469053	6	31755776	G	A	nonHDL	0.0103927	0.00682815	0.128
AAA ~ ApoB+ApoA1+TG+HDL-C+nonHDL-C	rs9469053	6	31755776	G	A	TG	0.0297835	0.00485604	8.60003e-10
AAA ~ ApoB+ApoA1+TG+HDL-C+nonHDL-C	rs9469053	6	31755776	G	A	AAA	-0.051	0.02	0.01086
AAA ~ ApoB+ApoA1+TG+HDL-C+nonHDL-C	rs9543400	13	74150398	G	A	ApoA1	0.00300988	0.00198428	0.13
AAA ~ ApoB+ApoA1+TG+HDL-C+nonHDL-C	rs9543400	13	74150398	G	A	ApoB	-0.0076513	0.00209861	0.000269998
AAA ~ ApoB+ApoA1+TG+HDL-C+nonHDL-C	rs9543400	13	74150398	G	A	HDL	0.00575556	0.00192864	0.00280001
AAA ~ ApoB+ApoA1+TG+HDL-C+nonHDL-C	rs9543400	13	74150398	G	A	nonHDL	-0.00738968	0.00272442	0.00668
AAA ~ ApoB+ApoA1+TG+HDL-C+nonHDL-C	rs9543400	13	74150398	G	A	TG	-0.0115688	0.00200809	8.40001e-09
AAA ~ ApoB+ApoA1+TG+HDL-C+nonHDL-C	rs9543400	13	74150398	G	A	AAA	-0.0102	0.0086	0.2381
AAA ~ ApoB+ApoA1+TG+HDL-C+nonHDL-C	rs959558	9	123368911	G	C	ApoA1	-0.00485247	0.00212498	0.0219999
AAA ~ ApoB+ApoA1+TG+HDL-C+nonHDL-C	rs959558	9	123368911	G	C	ApoB	0.00233132	0.00225166	0.3
AAA ~ ApoB+ApoA1+TG+HDL-C+nonHDL-C	rs959558	9	123368911	G	C	HDL	-0.00771932	0.00206474	0.000189998
AAA ~ ApoB+ApoA1+TG+HDL-C+nonHDL-C	rs959558	9	123368911	G	C	nonHDL	0.00557977	0.00292806	0.0567
AAA ~ ApoB+ApoA1+TG+HDL-C+nonHDL-C	rs959558	9	123368911	G	C	TG	0.0119193	0.00215431	3.2e-08
AAA ~ ApoB+ApoA1+TG+HDL-C+nonHDL-C	rs959558	9	123368911	G	C	AAA	0.029	0.0091	0.001393
AAA ~ ApoB+ApoA1+TG+HDL-C+nonHDL-C	rs9604045	13	113927208	T	G	ApoA1	0.0154221	0.00235515	5.79963e-11
AAA ~ ApoB+ApoA1+TG+HDL-C+nonHDL-C	rs9604045	13	113927208	T	G	ApoB	0.00150068	0.0024913	0.55
AAA ~ ApoB+ApoA1+TG+HDL-C+nonHDL-C	rs9604045	13	113927208	T	G	HDL	0.0175151	0.00228914	1.99986e-14
AAA ~ ApoB+ApoA1+TG+HDL-C+nonHDL-C	rs9604045	13	113927208	T	G	nonHDL	0.0107259	0.00325004	0.000966
AAA ~ ApoB+ApoA1+TG+HDL-C+nonHDL-C	rs9604045	13	113927208	T	G	TG	0.00184568	0.00238383	0.44
AAA ~ ApoB+ApoA1+TG+HDL-C+nonHDL-C	rs9604045	13	113927208	T	G	AAA	0.0161	0.0116	0.1636
AAA ~ ApoB+ApoA1+TG+HDL-C+nonHDL-C	rs9608783	22	29975447	G	A	ApoA1	0.0147996	0.00232655	2e-10
AAA ~ ApoB+ApoA1+TG+HDL-C+nonHDL-C	rs9608783	22	29975447	G	A	ApoB	0.00180135	0.00246072	0.46
AAA ~ ApoB+ApoA1+TG+HDL-C+nonHDL-C	rs9608783	22	29975447	G	A	HDL	0.0144051	0.00226159	1.89998e-10
AAA ~ ApoB+ApoA1+TG+HDL-C+nonHDL-C	rs9608783	22	29975447	G	A	nonHDL	0.000289301	0.00320159	0.928
AAA ~ ApoB+ApoA1+TG+HDL-C+nonHDL-C	rs9608783	22	29975447	G	A	TG	-0.00784149	0.00235539	0.000870001
AAA ~ ApoB+ApoA1+TG+HDL-C+nonHDL-C	rs9608783	22	29975447	G	A	AAA	-0.035	0.0111	0.001626
AAA ~ ApoB+ApoA1+TG+HDL-C+nonHDL-C	rs9622830	22	38954703	G	C	ApoA1	-0.0119741	0.00205668	5.80003e-09
AAA ~ ApoB+ApoA1+TG+HDL-C+nonHDL-C	rs9622830	22	38954703	G	C	ApoB	0.00209047	0.00217479	0.34
AAA ~ ApoB+ApoA1+TG+HDL-C+nonHDL-C	rs9622830	22	38954703	G	C	HDL	-0.0163821	0.00199965	2.60016e-16
AAA ~ ApoB+ApoA1+TG+HDL-C+nonHDL-C	rs9622830	22	38954703	G	C	nonHDL	0.00325401	0.00282872	0.25
AAA ~ ApoB+ApoA1+TG+HDL-C+nonHDL-C	rs9622830	22	38954703	G	C	TG	0.0150754	0.00208152	4.40048e-13
AAA ~ ApoB+ApoA1+TG+HDL-C+nonHDL-C	rs9622830	22	38954703	G	C	AAA	0.0115	0.0086	0.1821
AAA ~ ApoB+ApoA1+TG+HDL-C+nonHDL-C	rs964184	11	116648917	C	G	ApoA1	0.0191869	0.00287718	2.60016e-11
AAA ~ ApoB+ApoA1+TG+HDL-C+nonHDL-C	rs964184	11	116648917	C	G	ApoB	-0.0765255	0.00305668	2.50035e-138
AAA ~ ApoB+ApoA1+TG+HDL-C+nonHDL-C	rs964184	11	116648917	C	G	HDL	0.10544	0.00279456	1e-200
AAA ~ ApoB+ApoA1+TG+HDL-C+nonHDL-C	rs964184	11	116648917	C	G	nonHDL	-0.135987	0.00398248	1e-200
AAA ~ ApoB+ApoA1+TG+HDL-C+nonHDL-C	rs964184	11	116648917	C	G	TG	-0.255007	0.0029119	1e-200
AAA ~ ApoB+ApoA1+TG+HDL-C+nonHDL-C	rs964184	11	116648917	C	G	AAA	-0.1415	0.0114	2.725e-35
AAA ~ ApoB+ApoA1+TG+HDL-C+nonHDL-C	rs9647335	3	135880410	T	A	ApoA1	0.0316374	0.00249696	8.60003e-37
AAA ~ ApoB+ApoA1+TG+HDL-C+nonHDL-C	rs9647335	3	135880410	T	A	ApoB	-0.0128858	0.00264602	1.09999e-06
AAA ~ ApoB+ApoA1+TG+HDL-C+nonHDL-C	rs9647335	3	135880410	T	A	HDL	0.0277595	0.00242471	2.39994e-30
AAA ~ ApoB+ApoA1+TG+HDL-C+nonHDL-C	rs9647335	3	135880410	T	A	nonHDL	-0.0223164	0.00344067	8.81e-11
AAA ~ ApoB+ApoA1+TG+HDL-C+nonHDL-C	rs9647335	3	135880410	T	A	TG	-0.0284358	0.0025306	2.70023e-29
AAA ~ ApoB+ApoA1+TG+HDL-C+nonHDL-C	rs9647335	3	135880410	T	A	AAA	-0.0047	0.0112	0.6711
AAA ~ ApoB+ApoA1+TG+HDL-C+nonHDL-C	rs9672549	15	99180105	C	T	ApoA1	0.00277357	0.00204149	0.17
AAA ~ ApoB+ApoA1+TG+HDL-C+nonHDL-C	rs9672549	15	99180105	C	T	ApoB	0.00547215	0.00216838	0.012
AAA ~ ApoB+ApoA1+TG+HDL-C+nonHDL-C	rs9672549	15	99180105	C	T	HDL	-0.000394085	0.00198568	0.84
AAA ~ ApoB+ApoA1+TG+HDL-C+nonHDL-C	rs9672549	15	99180105	C	T	nonHDL	0.00977929	0.00281636	0.000516
AAA ~ ApoB+ApoA1+TG+HDL-C+nonHDL-C	rs9672549	15	99180105	C	T	TG	0.0114083	0.00207365	3.79997e-08
AAA ~ ApoB+ApoA1+TG+HDL-C+nonHDL-C	rs9672549	15	99180105	C	T	AAA	0.0157	0.0111	0.1549
AAA ~ ApoB+ApoA1+TG+HDL-C+nonHDL-C	rs968050	6	98574560	T	C	ApoA1	0.0103225	0.00196504	1.5e-07
AAA ~ ApoB+ApoA1+TG+HDL-C+nonHDL-C	rs968050	6	98574560	T	C	ApoB	-0.00364044	0.0020805	0.08
AAA ~ ApoB+ApoA1+TG+HDL-C+nonHDL-C	rs968050	6	98574560	T	C	HDL	0.0136601	0.00190807	8.10028e-13
AAA ~ ApoB+ApoA1+TG+HDL-C+nonHDL-C	rs968050	6	98574560	T	C	nonHDL	-0.00385702	0.00270565	0.154
AAA ~ ApoB+ApoA1+TG+HDL-C+nonHDL-C	rs968050	6	98574560	T	C	TG	-0.00941431	0.00198914	2.19999e-06
AAA ~ ApoB+ApoA1+TG+HDL-C+nonHDL-C	rs968050	6	98574560	T	C	AAA	-0.0038	0.0082	0.6433
AAA ~ ApoB+ApoA1+TG+HDL-C+nonHDL-C	rs96844	5	56196604	A	G	ApoA1	0.00369038	0.00226983	0.1
AAA ~ ApoB+ApoA1+TG+HDL-C+nonHDL-C	rs96844	5	56196604	A	G	ApoB	-0.00788792	0.00240159	0.001
AAA ~ ApoB+ApoA1+TG+HDL-C+nonHDL-C	rs96844	5	56196604	A	G	HDL	0.00820513	0.00220485	0.0002
AAA ~ ApoB+ApoA1+TG+HDL-C+nonHDL-C	rs96844	5	56196604	A	G	nonHDL	-0.0112809	0.00312913	0.000312
AAA ~ ApoB+ApoA1+TG+HDL-C+nonHDL-C	rs96844	5	56196604	A	G	TG	-0.0134028	0.00229666	5.39995e-09
AAA ~ ApoB+ApoA1+TG+HDL-C+nonHDL-C	rs96844	5	56196604	A	G	AAA	0.0044	0.0097	0.6539
AAA ~ ApoB+ApoA1+TG+HDL-C+nonHDL-C	rs9833915	3	172266021	G	A	ApoA1	-0.0132197	0.00309421	1.89998e-05
AAA ~ ApoB+ApoA1+TG+HDL-C+nonHDL-C	rs9833915	3	172266021	G	A	ApoB	0.0065128	0.00327866	0.0470002
AAA ~ ApoB+ApoA1+TG+HDL-C+nonHDL-C	rs9833915	3	172266021	G	A	HDL	-0.0136453	0.00300533	5.60003e-06
AAA ~ ApoB+ApoA1+TG+HDL-C+nonHDL-C	rs9833915	3	172266021	G	A	nonHDL	0.0141304	0.00426747	0.000929
AAA ~ ApoB+ApoA1+TG+HDL-C+nonHDL-C	rs9833915	3	172266021	G	A	TG	0.0240351	0.00313474	1.80011e-14
AAA ~ ApoB+ApoA1+TG+HDL-C+nonHDL-C	rs9833915	3	172266021	G	A	AAA	0.0063	0.0138	0.6503
AAA ~ ApoB+ApoA1+TG+HDL-C+nonHDL-C	rs983663	18	19678537	G	A	ApoA1	-0.0173945	0.00227004	1.80011e-14
AAA ~ ApoB+ApoA1+TG+HDL-C+nonHDL-C	rs983663	18	19678537	G	A	ApoB	-0.0021834	0.00240949	0.36
AAA ~ ApoB+ApoA1+TG+HDL-C+nonHDL-C	rs983663	18	19678537	G	A	HDL	-0.0143608	0.0022075	7.70016e-11
AAA ~ ApoB+ApoA1+TG+HDL-C+nonHDL-C	rs983663	18	19678537	G	A	nonHDL	-0.0054991	0.0031359	0.0795
AAA ~ ApoB+ApoA1+TG+HDL-C+nonHDL-C	rs983663	18	19678537	G	A	TG	0.000226161	0.00230608	0.92
AAA ~ ApoB+ApoA1+TG+HDL-C+nonHDL-C	rs983663	18	19678537	G	A	AAA	-0.0195	0.0099	0.04838
AAA ~ ApoB+ApoA1+TG+HDL-C+nonHDL-C	rs9862043	3	12589926	A	G	ApoA1	-0.0124292	0.00198033	3.50002e-10
AAA ~ ApoB+ApoA1+TG+HDL-C+nonHDL-C	rs9862043	3	12589926	A	G	ApoB	-0.00451708	0.00209835	0.0309999
AAA ~ ApoB+ApoA1+TG+HDL-C+nonHDL-C	rs9862043	3	12589926	A	G	HDL	-0.0141901	0.0019232	1.59993e-13
AAA ~ ApoB+ApoA1+TG+HDL-C+nonHDL-C	rs9862043	3	12589926	A	G	nonHDL	-0.00762848	0.00272689	0.00515
AAA ~ ApoB+ApoA1+TG+HDL-C+nonHDL-C	rs9862043	3	12589926	A	G	TG	-0.000955659	0.00200643	0.630001
AAA ~ ApoB+ApoA1+TG+HDL-C+nonHDL-C	rs9862043	3	12589926	A	G	AAA	-0.0172	0.0109	0.114
AAA ~ ApoB+ApoA1+TG+HDL-C+nonHDL-C	rs9877304	3	196073072	A	G	ApoA1	-0.0132251	0.00223832	3.50002e-09
AAA ~ ApoB+ApoA1+TG+HDL-C+nonHDL-C	rs9877304	3	196073072	A	G	ApoB	0.00054576	0.00237095	0.82
AAA ~ ApoB+ApoA1+TG+HDL-C+nonHDL-C	rs9877304	3	196073072	A	G	HDL	-0.0136573	0.00217361	3.29997e-10
AAA ~ ApoB+ApoA1+TG+HDL-C+nonHDL-C	rs9877304	3	196073072	A	G	nonHDL	0.000676208	0.00307599	0.826
AAA ~ ApoB+ApoA1+TG+HDL-C+nonHDL-C	rs9877304	3	196073072	A	G	TG	0.00957531	0.00226731	2.39999e-05
AAA ~ ApoB+ApoA1+TG+HDL-C+nonHDL-C	rs9877304	3	196073072	A	G	AAA	0.0303	0.0098	0.001965
AAA ~ ApoB+ApoA1+TG+HDL-C+nonHDL-C	rs9904004	17	17476791	G	A	ApoA1	-0.0215919	0.00412165	1.6e-07
AAA ~ ApoB+ApoA1+TG+HDL-C+nonHDL-C	rs9904004	17	17476791	G	A	ApoB	0.0143326	0.00435963	0.001
AAA ~ ApoB+ApoA1+TG+HDL-C+nonHDL-C	rs9904004	17	17476791	G	A	HDL	-0.0302694	0.00400552	4.10015e-14
AAA ~ ApoB+ApoA1+TG+HDL-C+nonHDL-C	rs9904004	17	17476791	G	A	nonHDL	0.0190775	0.00566485	0.000758
AAA ~ ApoB+ApoA1+TG+HDL-C+nonHDL-C	rs9904004	17	17476791	G	A	TG	0.0394355	0.0041701	3.19963e-21
AAA ~ ApoB+ApoA1+TG+HDL-C+nonHDL-C	rs9904004	17	17476791	G	A	AAA	0.0359	0.0206	0.08224
AAA ~ ApoB+ApoA1+TG+HDL-C+nonHDL-C	rs9925265	16	56950210	A	G	ApoA1	-0.048588	0.00197728	2.50035e-133
AAA ~ ApoB+ApoA1+TG+HDL-C+nonHDL-C	rs9925265	16	56950210	A	G	ApoB	0.0128326	0.00210622	1.09999e-09
AAA ~ ApoB+ApoA1+TG+HDL-C+nonHDL-C	rs9925265	16	56950210	A	G	HDL	-0.0590897	0.00190992	1e-200
AAA ~ ApoB+ApoA1+TG+HDL-C+nonHDL-C	rs9925265	16	56950210	A	G	nonHDL	0.00920072	0.0027379	0.000778
AAA ~ ApoB+ApoA1+TG+HDL-C+nonHDL-C	rs9925265	16	56950210	A	G	TG	0.00935932	0.00201608	3.40001e-06
AAA ~ ApoB+ApoA1+TG+HDL-C+nonHDL-C	rs9925265	16	56950210	A	G	AAA	0.0202	0.0087	0.01974
AAA ~ ApoB+ApoA1+TG+HDL-C+nonHDL-C	rs998584	6	43757896	A	C	ApoA1	-0.024002	0.00196691	2.99985e-34
AAA ~ ApoB+ApoA1+TG+HDL-C+nonHDL-C	rs998584	6	43757896	A	C	ApoB	0.015643	0.00208144	5.70033e-14
AAA ~ ApoB+ApoA1+TG+HDL-C+nonHDL-C	rs998584	6	43757896	A	C	HDL	-0.0341901	0.00190975	1.10002e-71
AAA ~ ApoB+ApoA1+TG+HDL-C+nonHDL-C	rs998584	6	43757896	A	C	nonHDL	0.0238056	0.00270971	1.56e-18
AAA ~ ApoB+ApoA1+TG+HDL-C+nonHDL-C	rs998584	6	43757896	A	C	TG	0.0401182	0.00198999	2.19989e-90
AAA ~ ApoB+ApoA1+TG+HDL-C+nonHDL-C	rs998584	6	43757896	A	C	AAA	0.0285	0.0086	0.0009662
AAA ~ ApoB+ApoA1+TG+HDL-C+nonHDL-C	rs9987289	8	9183358	G	A	ApoA1	0.0852351	0.00339983	1e-138
AAA ~ ApoB+ApoA1+TG+HDL-C+nonHDL-C	rs9987289	8	9183358	G	A	ApoB	0.0305373	0.00360868	2.60016e-17
AAA ~ ApoB+ApoA1+TG+HDL-C+nonHDL-C	rs9987289	8	9183358	G	A	HDL	0.0872902	0.00329366	9.09913e-155
AAA ~ ApoB+ApoA1+TG+HDL-C+nonHDL-C	rs9987289	8	9183358	G	A	nonHDL	0.0639275	0.00467275	1.32e-42
AAA ~ ApoB+ApoA1+TG+HDL-C+nonHDL-C	rs9987289	8	9183358	G	A	TG	0.00631674	0.00343423	0.0659994
AAA ~ ApoB+ApoA1+TG+HDL-C+nonHDL-C	rs9987289	8	9183358	G	A	AAA	-0.0296	0.0143	0.03807
AAA ~ ApoB+ApoA1+TG+HDL-C+nonHDL-C	rs999045	14	100869227	A	G	ApoA1	-0.0117994	0.00197543	2.30001e-09
AAA ~ ApoB+ApoA1+TG+HDL-C+nonHDL-C	rs999045	14	100869227	A	G	ApoB	0.00532397	0.00208954	0.0109999
AAA ~ ApoB+ApoA1+TG+HDL-C+nonHDL-C	rs999045	14	100869227	A	G	HDL	-0.00858696	0.00192028	7.79992e-06
AAA ~ ApoB+ApoA1+TG+HDL-C+nonHDL-C	rs999045	14	100869227	A	G	nonHDL	0.00449261	0.00271437	0.0979
AAA ~ ApoB+ApoA1+TG+HDL-C+nonHDL-C	rs999045	14	100869227	A	G	TG	0.0063297	0.00199927	0.0015
AAA ~ ApoB+ApoA1+TG+HDL-C+nonHDL-C	rs999045	14	100869227	A	G	AAA	0.0075	0.0086	0.3847
AAA ~ ApoB+ApoA1+TG+HDL-C+LDL-C	rs1003533	5	131755651	T	C	ApoA1	-0.00276237	0.00251581	0.27
AAA ~ ApoB+ApoA1+TG+HDL-C+LDL-C	rs1003533	5	131755651	T	C	ApoB	-0.0200281	0.00266165	5.30029e-14
AAA ~ ApoB+ApoA1+TG+HDL-C+LDL-C	rs1003533	5	131755651	T	C	HDL	-0.00111573	0.00244363	0.649999
AAA ~ ApoB+ApoA1+TG+HDL-C+LDL-C	rs1003533	5	131755651	T	C	LDL	-0.0175614	0.00267038	4.79954e-11
AAA ~ ApoB+ApoA1+TG+HDL-C+LDL-C	rs1003533	5	131755651	T	C	TG	0.0081532	0.00254494	0.00140001
AAA ~ ApoB+ApoA1+TG+HDL-C+LDL-C	rs1003533	5	131755651	T	C	AAA	-0.006	0.0106	0.5684
AAA ~ ApoB+ApoA1+TG+HDL-C+LDL-C	rs10038770	5	67696278	C	T	ApoA1	-0.00246002	0.00214015	0.25
AAA ~ ApoB+ApoA1+TG+HDL-C+LDL-C	rs10038770	5	67696278	C	T	ApoB	0.00557216	0.00226449	0.0140001
AAA ~ ApoB+ApoA1+TG+HDL-C+LDL-C	rs10038770	5	67696278	C	T	HDL	-0.00489027	0.00207915	0.0189998
AAA ~ ApoB+ApoA1+TG+HDL-C+LDL-C	rs10038770	5	67696278	C	T	LDL	0.0037137	0.00227205	0.1
AAA ~ ApoB+ApoA1+TG+HDL-C+LDL-C	rs10038770	5	67696278	C	T	TG	0.0124941	0.0021654	7.90005e-09
AAA ~ ApoB+ApoA1+TG+HDL-C+LDL-C	rs10038770	5	67696278	C	T	AAA	-0.0038	0.0095	0.6878
AAA ~ ApoB+ApoA1+TG+HDL-C+LDL-C	rs1007938	12	26802549	G	A	ApoA1	0.00544566	0.0020069	0.00669993
AAA ~ ApoB+ApoA1+TG+HDL-C+LDL-C	rs1007938	12	26802549	G	A	ApoB	0.0097653	0.00212708	4.39997e-06
AAA ~ ApoB+ApoA1+TG+HDL-C+LDL-C	rs1007938	12	26802549	G	A	HDL	0.00993795	0.00194851	3.40001e-07
AAA ~ ApoB+ApoA1+TG+HDL-C+LDL-C	rs1007938	12	26802549	G	A	LDL	0.0121935	0.00213401	1.09999e-08
AAA ~ ApoB+ApoA1+TG+HDL-C+LDL-C	rs1007938	12	26802549	G	A	TG	-0.00225004	0.002034	0.27
AAA ~ ApoB+ApoA1+TG+HDL-C+LDL-C	rs1007938	12	26802549	G	A	AAA	-0.0145	0.0088	0.09793
AAA ~ ApoB+ApoA1+TG+HDL-C+LDL-C	rs10089299	8	144504609	C	G	ApoA1	-0.0111186	0.0021597	2.59998e-07
AAA ~ ApoB+ApoA1+TG+HDL-C+LDL-C	rs10089299	8	144504609	C	G	ApoB	-0.000413196	0.00229164	0.86
AAA ~ ApoB+ApoA1+TG+HDL-C+LDL-C	rs10089299	8	144504609	C	G	HDL	-0.0118349	0.00209243	1.5e-08
AAA ~ ApoB+ApoA1+TG+HDL-C+LDL-C	rs10089299	8	144504609	C	G	LDL	-0.00477198	0.00230013	0.0379997
AAA ~ ApoB+ApoA1+TG+HDL-C+LDL-C	rs10089299	8	144504609	C	G	TG	0.00246748	0.00218095	0.26
AAA ~ ApoB+ApoA1+TG+HDL-C+LDL-C	rs10089299	8	144504609	C	G	AAA	-0.0032	0.0099	0.7435
AAA ~ ApoB+ApoA1+TG+HDL-C+LDL-C	rs10096825	8	71377561	C	G	ApoA1	0.00956972	0.00209542	4.90004e-06
AAA ~ ApoB+ApoA1+TG+HDL-C+LDL-C	rs10096825	8	71377561	C	G	ApoB	-9.82214e-05	0.00222202	0.96
AAA ~ ApoB+ApoA1+TG+HDL-C+LDL-C	rs10096825	8	71377561	C	G	HDL	0.0112822	0.00202985	2.69998e-08
AAA ~ ApoB+ApoA1+TG+HDL-C+LDL-C	rs10096825	8	71377561	C	G	LDL	0.0024806	0.00223015	0.27
AAA ~ ApoB+ApoA1+TG+HDL-C+LDL-C	rs10096825	8	71377561	C	G	TG	-0.00559401	0.0021145	0.00819993
AAA ~ ApoB+ApoA1+TG+HDL-C+LDL-C	rs10096825	8	71377561	C	G	AAA	0.0146	0.0092	0.1123
AAA ~ ApoB+ApoA1+TG+HDL-C+LDL-C	rs10121558	9	15296674	G	A	ApoA1	0.0149507	0.00204804	2.90001e-13
AAA ~ ApoB+ApoA1+TG+HDL-C+LDL-C	rs10121558	9	15296674	G	A	ApoB	0.00706843	0.0021709	0.00109999
AAA ~ ApoB+ApoA1+TG+HDL-C+LDL-C	rs10121558	9	15296674	G	A	HDL	0.0138093	0.00198967	3.90032e-12
AAA ~ ApoB+ApoA1+TG+HDL-C+LDL-C	rs10121558	9	15296674	G	A	LDL	0.00386737	0.00217774	0.0759994
AAA ~ ApoB+ApoA1+TG+HDL-C+LDL-C	rs10121558	9	15296674	G	A	TG	0.00392882	0.00207685	0.0589997
AAA ~ ApoB+ApoA1+TG+HDL-C+LDL-C	rs10121558	9	15296674	G	A	AAA	-0.0113	0.009	0.2094
AAA ~ ApoB+ApoA1+TG+HDL-C+LDL-C	rs10165084	2	211388165	C	A	ApoA1	-0.0138409	0.00207955	2.80027e-11
AAA ~ ApoB+ApoA1+TG+HDL-C+LDL-C	rs10165084	2	211388165	C	A	ApoB	0.00557883	0.00219805	0.0109999
AAA ~ ApoB+ApoA1+TG+HDL-C+LDL-C	rs10165084	2	211388165	C	A	HDL	-0.0118572	0.00201909	4.30002e-09
AAA ~ ApoB+ApoA1+TG+HDL-C+LDL-C	rs10165084	2	211388165	C	A	LDL	0.0042311	0.00220935	0.0549997
AAA ~ ApoB+ApoA1+TG+HDL-C+LDL-C	rs10165084	2	211388165	C	A	TG	0.00418582	0.00210386	0.0470002
AAA ~ ApoB+ApoA1+TG+HDL-C+LDL-C	rs10165084	2	211388165	C	A	AAA	0.0129	0.0094	0.1689
AAA ~ ApoB+ApoA1+TG+HDL-C+LDL-C	rs10172544	2	85788270	A	C	ApoA1	0.00384731	0.00199213	0.0530005
AAA ~ ApoB+ApoA1+TG+HDL-C+LDL-C	rs10172544	2	85788270	A	C	ApoB	-0.00841709	0.00210589	6.4e-05
AAA ~ ApoB+ApoA1+TG+HDL-C+LDL-C	rs10172544	2	85788270	A	C	HDL	0.00775944	0.00193441	5.99998e-05
AAA ~ ApoB+ApoA1+TG+HDL-C+LDL-C	rs10172544	2	85788270	A	C	LDL	-0.00673583	0.00211646	0.0015
AAA ~ ApoB+ApoA1+TG+HDL-C+LDL-C	rs10172544	2	85788270	A	C	TG	-0.0112291	0.0020155	2.5e-08
AAA ~ ApoB+ApoA1+TG+HDL-C+LDL-C	rs10172544	2	85788270	A	C	AAA	0.0131	0.0083	0.115
AAA ~ ApoB+ApoA1+TG+HDL-C+LDL-C	rs10231941	7	100532540	C	T	ApoA1	0.00338016	0.00256749	0.19
AAA ~ ApoB+ApoA1+TG+HDL-C+LDL-C	rs10231941	7	100532540	C	T	ApoB	0.0174259	0.00271818	1.40001e-10
AAA ~ ApoB+ApoA1+TG+HDL-C+LDL-C	rs10231941	7	100532540	C	T	HDL	0.00637749	0.00249334	0.0109999
AAA ~ ApoB+ApoA1+TG+HDL-C+LDL-C	rs10231941	7	100532540	C	T	LDL	0.0198565	0.00272709	3.29989e-13
AAA ~ ApoB+ApoA1+TG+HDL-C+LDL-C	rs10231941	7	100532540	C	T	TG	-0.00207272	0.0025971	0.42
AAA ~ ApoB+ApoA1+TG+HDL-C+LDL-C	rs10231941	7	100532540	C	T	AAA	0.0186	0.0113	0.1003
AAA ~ ApoB+ApoA1+TG+HDL-C+LDL-C	rs10417971	19	8465958	A	T	ApoA1	0.0241895	0.00207321	1.9002e-31
AAA ~ ApoB+ApoA1+TG+HDL-C+LDL-C	rs10417971	19	8465958	A	T	ApoB	0.00062059	0.00216857	0.77
AAA ~ ApoB+ApoA1+TG+HDL-C+LDL-C	rs10417971	19	8465958	A	T	HDL	0.0283503	0.00201403	5.30029e-45
AAA ~ ApoB+ApoA1+TG+HDL-C+LDL-C	rs10417971	19	8465958	A	T	LDL	0.00617057	0.00218906	0.00479999
AAA ~ ApoB+ApoA1+TG+HDL-C+LDL-C	rs10417971	19	8465958	A	T	TG	-0.0173112	0.00209879	1.59993e-16
AAA ~ ApoB+ApoA1+TG+HDL-C+LDL-C	rs10417971	19	8465958	A	T	AAA	-0.0053	0.0092	0.5682
AAA ~ ApoB+ApoA1+TG+HDL-C+LDL-C	rs1041983	8	18257795	T	C	ApoA1	-0.00559953	0.00210011	0.00769999
AAA ~ ApoB+ApoA1+TG+HDL-C+LDL-C	rs1041983	8	18257795	T	C	ApoB	-0.00766366	0.00222677	0.000580003
AAA ~ ApoB+ApoA1+TG+HDL-C+LDL-C	rs1041983	8	18257795	T	C	HDL	-0.00104259	0.00203439	0.61
AAA ~ ApoB+ApoA1+TG+HDL-C+LDL-C	rs1041983	8	18257795	T	C	LDL	-0.00888607	0.00223523	7.00003e-05
AAA ~ ApoB+ApoA1+TG+HDL-C+LDL-C	rs1041983	8	18257795	T	C	TG	-0.0149877	0.00211939	1.50003e-12
AAA ~ ApoB+ApoA1+TG+HDL-C+LDL-C	rs1041983	8	18257795	T	C	AAA	-0.0078	0.0092	0.3924
AAA ~ ApoB+ApoA1+TG+HDL-C+LDL-C	rs10423733	19	11185919	C	T	ApoA1	0.0141253	0.00256573	3.69999e-08
AAA ~ ApoB+ApoA1+TG+HDL-C+LDL-C	rs10423733	19	11185919	C	T	ApoB	-0.100091	0.00268248	1e-200
AAA ~ ApoB+ApoA1+TG+HDL-C+LDL-C	rs10423733	19	11185919	C	T	HDL	-0.00171192	0.00249259	0.49
AAA ~ ApoB+ApoA1+TG+HDL-C+LDL-C	rs10423733	19	11185919	C	T	LDL	-0.103305	0.00270769	1e-200
AAA ~ ApoB+ApoA1+TG+HDL-C+LDL-C	rs10423733	19	11185919	C	T	TG	-0.000133101	0.00259628	0.96
AAA ~ ApoB+ApoA1+TG+HDL-C+LDL-C	rs10423733	19	11185919	C	T	AAA	-0.0961	0.0116	1.455e-16
AAA ~ ApoB+ApoA1+TG+HDL-C+LDL-C	rs10431010	11	49584821	T	A	ApoA1	-0.00289949	0.00354406	0.41
AAA ~ ApoB+ApoA1+TG+HDL-C+LDL-C	rs10431010	11	49584821	T	A	ApoB	0.00578974	0.00375943	0.12
AAA ~ ApoB+ApoA1+TG+HDL-C+LDL-C	rs10431010	11	49584821	T	A	HDL	0.00149766	0.00344192	0.66
AAA ~ ApoB+ApoA1+TG+HDL-C+LDL-C	rs10431010	11	49584821	T	A	LDL	0.00431856	0.00377248	0.25
AAA ~ ApoB+ApoA1+TG+HDL-C+LDL-C	rs10431010	11	49584821	T	A	TG	0.0203286	0.00358587	1.40001e-08
AAA ~ ApoB+ApoA1+TG+HDL-C+LDL-C	rs10431010	11	49584821	T	A	AAA	0.0225	0.0148	0.1293
AAA ~ ApoB+ApoA1+TG+HDL-C+LDL-C	rs10448340	9	139320069	G	T	ApoA1	0.00365544	0.00210463	0.0819993
AAA ~ ApoB+ApoA1+TG+HDL-C+LDL-C	rs10448340	9	139320069	G	T	ApoB	-0.0170557	0.00223016	1.99986e-14
AAA ~ ApoB+ApoA1+TG+HDL-C+LDL-C	rs10448340	9	139320069	G	T	HDL	0.000571365	0.00204514	0.780001
AAA ~ ApoB+ApoA1+TG+HDL-C+LDL-C	rs10448340	9	139320069	G	T	LDL	-0.0150594	0.00223737	1.69981e-11
AAA ~ ApoB+ApoA1+TG+HDL-C+LDL-C	rs10448340	9	139320069	G	T	TG	0.00869172	0.00213378	4.60002e-05
AAA ~ ApoB+ApoA1+TG+HDL-C+LDL-C	rs10448340	9	139320069	G	T	AAA	-0.0029	0.0091	0.7507
AAA ~ ApoB+ApoA1+TG+HDL-C+LDL-C	rs10451465	19	33811823	C	T	ApoA1	-0.0286372	0.00419748	8.9002e-12
AAA ~ ApoB+ApoA1+TG+HDL-C+LDL-C	rs10451465	19	33811823	C	T	ApoB	-0.0164145	0.00439099	0.000189998
AAA ~ ApoB+ApoA1+TG+HDL-C+LDL-C	rs10451465	19	33811823	C	T	HDL	-0.0203655	0.00407749	5.89997e-07
AAA ~ ApoB+ApoA1+TG+HDL-C+LDL-C	rs10451465	19	33811823	C	T	LDL	-0.0169524	0.00443159	0.000129999
AAA ~ ApoB+ApoA1+TG+HDL-C+LDL-C	rs10451465	19	33811823	C	T	TG	-0.00404114	0.00424956	0.34
AAA ~ ApoB+ApoA1+TG+HDL-C+LDL-C	rs10451465	19	33811823	C	T	AAA	0.0046	0.0202	0.8219
AAA ~ ApoB+ApoA1+TG+HDL-C+LDL-C	rs10473333	5	43866596	A	T	ApoA1	-0.0241129	0.00423201	1.2e-08
AAA ~ ApoB+ApoA1+TG+HDL-C+LDL-C	rs10473333	5	43866596	A	T	ApoB	-0.000116745	0.00447722	0.98
AAA ~ ApoB+ApoA1+TG+HDL-C+LDL-C	rs10473333	5	43866596	A	T	HDL	-0.0201089	0.0041115	1e-06
AAA ~ ApoB+ApoA1+TG+HDL-C+LDL-C	rs10473333	5	43866596	A	T	LDL	-0.00331049	0.00449182	0.46
AAA ~ ApoB+ApoA1+TG+HDL-C+LDL-C	rs10473333	5	43866596	A	T	TG	0.00643083	0.00428186	0.13
AAA ~ ApoB+ApoA1+TG+HDL-C+LDL-C	rs10473333	5	43866596	A	T	AAA	0.0241	0.0198	0.2232
AAA ~ ApoB+ApoA1+TG+HDL-C+LDL-C	rs10476217	5	176559735	C	G	ApoA1	0.0147583	0.00266207	2.99999e-08
AAA ~ ApoB+ApoA1+TG+HDL-C+LDL-C	rs10476217	5	176559735	C	G	ApoB	-0.0086821	0.0028185	0.0021
AAA ~ ApoB+ApoA1+TG+HDL-C+LDL-C	rs10476217	5	176559735	C	G	HDL	0.0118117	0.00258623	4.90004e-06
AAA ~ ApoB+ApoA1+TG+HDL-C+LDL-C	rs10476217	5	176559735	C	G	LDL	-0.00634743	0.00282794	0.025
AAA ~ ApoB+ApoA1+TG+HDL-C+LDL-C	rs10476217	5	176559735	C	G	TG	-0.00878284	0.00269567	0.00109999
AAA ~ ApoB+ApoA1+TG+HDL-C+LDL-C	rs10476217	5	176559735	C	G	AAA	-0.0201	0.0123	0.1018
AAA ~ ApoB+ApoA1+TG+HDL-C+LDL-C	rs1056806	1	110233147	T	C	ApoA1	-0.0325202	0.00425762	2.19989e-14
AAA ~ ApoB+ApoA1+TG+HDL-C+LDL-C	rs1056806	1	110233147	T	C	ApoB	0.0311353	0.00450621	4.90004e-12
AAA ~ ApoB+ApoA1+TG+HDL-C+LDL-C	rs1056806	1	110233147	T	C	HDL	-0.0282331	0.00413692	8.80035e-12
AAA ~ ApoB+ApoA1+TG+HDL-C+LDL-C	rs1056806	1	110233147	T	C	LDL	0.0183731	0.00452585	4.90004e-05
AAA ~ ApoB+ApoA1+TG+HDL-C+LDL-C	rs1056806	1	110233147	T	C	TG	0.00107924	0.00431617	0.8
AAA ~ ApoB+ApoA1+TG+HDL-C+LDL-C	rs1056806	1	110233147	T	C	AAA	0.0028	0.0154	0.8572
AAA ~ ApoB+ApoA1+TG+HDL-C+LDL-C	rs10778213	12	103495151	C	T	ApoA1	-0.0124224	0.00196291	2.5e-10
AAA ~ ApoB+ApoA1+TG+HDL-C+LDL-C	rs10778213	12	103495151	C	T	ApoB	0.00162665	0.00208052	0.43
AAA ~ ApoB+ApoA1+TG+HDL-C+LDL-C	rs10778213	12	103495151	C	T	HDL	-0.00746158	0.00190574	8.99995e-05
AAA ~ ApoB+ApoA1+TG+HDL-C+LDL-C	rs10778213	12	103495151	C	T	LDL	0.0034664	0.00208739	0.0969996
AAA ~ ApoB+ApoA1+TG+HDL-C+LDL-C	rs10778213	12	103495151	C	T	TG	-0.00592189	0.00198945	0.00290001
AAA ~ ApoB+ApoA1+TG+HDL-C+LDL-C	rs10778213	12	103495151	C	T	AAA	0.0175	0.0082	0.03255
AAA ~ ApoB+ApoA1+TG+HDL-C+LDL-C	rs1080064	6	72598878	A	G	ApoA1	0.00950501	0.00720027	0.19
AAA ~ ApoB+ApoA1+TG+HDL-C+LDL-C	rs1080064	6	72598878	A	G	ApoB	-0.00717641	0.00761473	0.35
AAA ~ ApoB+ApoA1+TG+HDL-C+LDL-C	rs1080064	6	72598878	A	G	HDL	0.0189535	0.00699289	0.00669993
AAA ~ ApoB+ApoA1+TG+HDL-C+LDL-C	rs1080064	6	72598878	A	G	LDL	-0.00536988	0.00764132	0.48
AAA ~ ApoB+ApoA1+TG+HDL-C+LDL-C	rs1080064	6	72598878	A	G	TG	-0.0410756	0.00728015	1.7e-08
AAA ~ ApoB+ApoA1+TG+HDL-C+LDL-C	rs1080064	6	72598878	A	G	AAA	-0.0504	0.0359	0.16
AAA ~ ApoB+ApoA1+TG+HDL-C+LDL-C	rs1080394	15	51757621	A	G	ApoA1	-0.000865845	0.00196542	0.66
AAA ~ ApoB+ApoA1+TG+HDL-C+LDL-C	rs1080394	15	51757621	A	G	ApoB	-0.00270887	0.00208747	0.19
AAA ~ ApoB+ApoA1+TG+HDL-C+LDL-C	rs1080394	15	51757621	A	G	HDL	0.00167232	0.00191117	0.38
AAA ~ ApoB+ApoA1+TG+HDL-C+LDL-C	rs1080394	15	51757621	A	G	LDL	-0.00240828	0.0020942	0.25
AAA ~ ApoB+ApoA1+TG+HDL-C+LDL-C	rs1080394	15	51757621	A	G	TG	-0.0115483	0.00199656	7.29995e-09
AAA ~ ApoB+ApoA1+TG+HDL-C+LDL-C	rs1080394	15	51757621	A	G	AAA	-0.0055	0.0088	0.5285
AAA ~ ApoB+ApoA1+TG+HDL-C+LDL-C	rs10804904	3	185743453	G	C	ApoA1	0.00897378	0.00215676	3.2e-05
AAA ~ ApoB+ApoA1+TG+HDL-C+LDL-C	rs10804904	3	185743453	G	C	ApoB	0.00404095	0.00228557	0.0769999
AAA ~ ApoB+ApoA1+TG+HDL-C+LDL-C	rs10804904	3	185743453	G	C	HDL	0.0133534	0.00209489	1.79999e-10
AAA ~ ApoB+ApoA1+TG+HDL-C+LDL-C	rs10804904	3	185743453	G	C	LDL	0.00411076	0.00229317	0.0729995
AAA ~ ApoB+ApoA1+TG+HDL-C+LDL-C	rs10804904	3	185743453	G	C	TG	0.00225136	0.0021854	0.3
AAA ~ ApoB+ApoA1+TG+HDL-C+LDL-C	rs10804904	3	185743453	G	C	AAA	-0.0087	0.0097	0.3691
AAA ~ ApoB+ApoA1+TG+HDL-C+LDL-C	rs10832963	11	18664241	G	T	ApoA1	0.00727613	0.00225206	0.0012
AAA ~ ApoB+ApoA1+TG+HDL-C+LDL-C	rs10832963	11	18664241	G	T	ApoB	0.0219536	0.00238777	3.80014e-20
AAA ~ ApoB+ApoA1+TG+HDL-C+LDL-C	rs10832963	11	18664241	G	T	HDL	0.00711568	0.00218713	0.00109999
AAA ~ ApoB+ApoA1+TG+HDL-C+LDL-C	rs10832963	11	18664241	G	T	LDL	0.0173059	0.00239616	5.10035e-13
AAA ~ ApoB+ApoA1+TG+HDL-C+LDL-C	rs10832963	11	18664241	G	T	TG	0.00637	0.00227758	0.00519996
AAA ~ ApoB+ApoA1+TG+HDL-C+LDL-C	rs10832963	11	18664241	G	T	AAA	0.0227	0.0098	0.02137
AAA ~ ApoB+ApoA1+TG+HDL-C+LDL-C	rs10900224	10	46024534	T	C	ApoA1	0.0331355	0.00227943	7.10068e-48
AAA ~ ApoB+ApoA1+TG+HDL-C+LDL-C	rs10900224	10	46024534	T	C	ApoB	0.00607563	0.00241461	0.012
AAA ~ ApoB+ApoA1+TG+HDL-C+LDL-C	rs10900224	10	46024534	T	C	HDL	0.0277416	0.00221476	5.40008e-36
AAA ~ ApoB+ApoA1+TG+HDL-C+LDL-C	rs10900224	10	46024534	T	C	LDL	0.0091768	0.00242283	0.00015
AAA ~ ApoB+ApoA1+TG+HDL-C+LDL-C	rs10900224	10	46024534	T	C	TG	0.00113636	0.0023091	0.62
AAA ~ ApoB+ApoA1+TG+HDL-C+LDL-C	rs10900224	10	46024534	T	C	AAA	-0.0156	0.0095	0.101
AAA ~ ApoB+ApoA1+TG+HDL-C+LDL-C	rs10910476	1	234734956	T	C	ApoA1	0.0057269	0.0019789	0.00379997
AAA ~ ApoB+ApoA1+TG+HDL-C+LDL-C	rs10910476	1	234734956	T	C	ApoB	0.0132606	0.00209289	2.39999e-10
AAA ~ ApoB+ApoA1+TG+HDL-C+LDL-C	rs10910476	1	234734956	T	C	HDL	0.00427602	0.00192229	0.0259998
AAA ~ ApoB+ApoA1+TG+HDL-C+LDL-C	rs10910476	1	234734956	T	C	LDL	0.0123938	0.00210193	3.69999e-09
AAA ~ ApoB+ApoA1+TG+HDL-C+LDL-C	rs10910476	1	234734956	T	C	TG	0.000494187	0.00200473	0.81
AAA ~ ApoB+ApoA1+TG+HDL-C+LDL-C	rs10910476	1	234734956	T	C	AAA	0.0182	0.0087	0.03544
AAA ~ ApoB+ApoA1+TG+HDL-C+LDL-C	rs10911244	1	183076838	A	G	ApoA1	0.0120825	0.00197554	9.59997e-10
AAA ~ ApoB+ApoA1+TG+HDL-C+LDL-C	rs10911244	1	183076838	A	G	ApoB	0.00824988	0.00208938	7.90005e-05
AAA ~ ApoB+ApoA1+TG+HDL-C+LDL-C	rs10911244	1	183076838	A	G	HDL	0.0102683	0.00191906	8.79995e-08
AAA ~ ApoB+ApoA1+TG+HDL-C+LDL-C	rs10911244	1	183076838	A	G	LDL	0.00996603	0.0020982	2e-06
AAA ~ ApoB+ApoA1+TG+HDL-C+LDL-C	rs10911244	1	183076838	A	G	TG	-0.00461535	0.00200134	0.021
AAA ~ ApoB+ApoA1+TG+HDL-C+LDL-C	rs10911244	1	183076838	A	G	AAA	-0.0205	0.0092	0.02581
AAA ~ ApoB+ApoA1+TG+HDL-C+LDL-C	rs10913568	1	178513411	T	C	ApoA1	-0.0152356	0.00196452	8.80035e-15
AAA ~ ApoB+ApoA1+TG+HDL-C+LDL-C	rs10913568	1	178513411	T	C	ApoB	-0.00166708	0.00207651	0.42
AAA ~ ApoB+ApoA1+TG+HDL-C+LDL-C	rs10913568	1	178513411	T	C	HDL	-0.0179718	0.0019081	4.60045e-21
AAA ~ ApoB+ApoA1+TG+HDL-C+LDL-C	rs10913568	1	178513411	T	C	LDL	-0.00465751	0.00208566	0.0259998
AAA ~ ApoB+ApoA1+TG+HDL-C+LDL-C	rs10913568	1	178513411	T	C	TG	0.0095899	0.00198926	1.40001e-06
AAA ~ ApoB+ApoA1+TG+HDL-C+LDL-C	rs10913568	1	178513411	T	C	AAA	0.0072	0.0082	0.3771
AAA ~ ApoB+ApoA1+TG+HDL-C+LDL-C	rs10933137	2	227184631	T	C	ApoA1	-0.017819	0.00202537	1.39991e-18
AAA ~ ApoB+ApoA1+TG+HDL-C+LDL-C	rs10933137	2	227184631	T	C	ApoB	0.00144965	0.00214096	0.5
AAA ~ ApoB+ApoA1+TG+HDL-C+LDL-C	rs10933137	2	227184631	T	C	HDL	-0.0227479	0.00196667	6.09958e-31
AAA ~ ApoB+ApoA1+TG+HDL-C+LDL-C	rs10933137	2	227184631	T	C	LDL	-0.00302897	0.00215193	0.16
AAA ~ ApoB+ApoA1+TG+HDL-C+LDL-C	rs10933137	2	227184631	T	C	TG	0.017469	0.00204908	1.50003e-17
AAA ~ ApoB+ApoA1+TG+HDL-C+LDL-C	rs10933137	2	227184631	T	C	AAA	0.0109	0.0089	0.2205
AAA ~ ApoB+ApoA1+TG+HDL-C+LDL-C	rs10951469	7	36311044	A	G	ApoA1	-0.00855591	0.00196921	1.40001e-05
AAA ~ ApoB+ApoA1+TG+HDL-C+LDL-C	rs10951469	7	36311044	A	G	ApoB	0.00199926	0.00208593	0.34
AAA ~ ApoB+ApoA1+TG+HDL-C+LDL-C	rs10951469	7	36311044	A	G	HDL	-0.0113228	0.00191266	3.2e-09
AAA ~ ApoB+ApoA1+TG+HDL-C+LDL-C	rs10951469	7	36311044	A	G	LDL	0.000818288	0.00209291	0.7
AAA ~ ApoB+ApoA1+TG+HDL-C+LDL-C	rs10951469	7	36311044	A	G	TG	0.00204851	0.00199305	0.3
AAA ~ ApoB+ApoA1+TG+HDL-C+LDL-C	rs10951469	7	36311044	A	G	AAA	-0.0077	0.0087	0.3788
AAA ~ ApoB+ApoA1+TG+HDL-C+LDL-C	rs10958982	9	1035063	C	G	ApoA1	-0.00686223	0.00213298	0.00129999
AAA ~ ApoB+ApoA1+TG+HDL-C+LDL-C	rs10958982	9	1035063	C	G	ApoB	0.00481374	0.00226064	0.0329997
AAA ~ ApoB+ApoA1+TG+HDL-C+LDL-C	rs10958982	9	1035063	C	G	HDL	-0.0110921	0.00207282	8.70001e-08
AAA ~ ApoB+ApoA1+TG+HDL-C+LDL-C	rs10958982	9	1035063	C	G	LDL	0.00277406	0.00226777	0.22
AAA ~ ApoB+ApoA1+TG+HDL-C+LDL-C	rs10958982	9	1035063	C	G	TG	0.0146386	0.00216284	1.29987e-11
AAA ~ ApoB+ApoA1+TG+HDL-C+LDL-C	rs10958982	9	1035063	C	G	AAA	0.0223	0.0106	0.03532
AAA ~ ApoB+ApoA1+TG+HDL-C+LDL-C	rs11014204	10	18720845	T	C	ApoA1	-0.00180552	0.00219299	0.41
AAA ~ ApoB+ApoA1+TG+HDL-C+LDL-C	rs11014204	10	18720845	T	C	ApoB	0.0136922	0.00232247	3.69999e-09
AAA ~ ApoB+ApoA1+TG+HDL-C+LDL-C	rs11014204	10	18720845	T	C	HDL	-0.00257066	0.0021309	0.23
AAA ~ ApoB+ApoA1+TG+HDL-C+LDL-C	rs11014204	10	18720845	T	C	LDL	0.0137924	0.00233007	3.2e-09
AAA ~ ApoB+ApoA1+TG+HDL-C+LDL-C	rs11014204	10	18720845	T	C	TG	0.0100843	0.00222059	5.60003e-06
AAA ~ ApoB+ApoA1+TG+HDL-C+LDL-C	rs11014204	10	18720845	T	C	AAA	-0.0078	0.0098	0.4283
AAA ~ ApoB+ApoA1+TG+HDL-C+LDL-C	rs11046500	12	22775989	A	G	ApoA1	0.000566101	0.00232392	0.81
AAA ~ ApoB+ApoA1+TG+HDL-C+LDL-C	rs11046500	12	22775989	A	G	ApoB	0.0467066	0.0305524	0.13
AAA ~ ApoB+ApoA1+TG+HDL-C+LDL-C	rs11046500	12	22775989	A	G	HDL	0.0119262	0.0277627	0.67
AAA ~ ApoB+ApoA1+TG+HDL-C+LDL-C	rs11046500	12	22775989	A	G	LDL	0.0652714	0.0306834	0.0329997
AAA ~ ApoB+ApoA1+TG+HDL-C+LDL-C	rs11046500	12	22775989	A	G	TG	0.0313638	0.029233	0.28
AAA ~ ApoB+ApoA1+TG+HDL-C+LDL-C	rs11046500	12	22775989	A	G	AAA	0.1186	0.2078	0.5684
AAA ~ ApoB+ApoA1+TG+HDL-C+LDL-C	rs11059306	12	123152363	G	T	ApoA1	0.012501	0.00242937	2.69998e-07
AAA ~ ApoB+ApoA1+TG+HDL-C+LDL-C	rs11059306	12	123152363	G	T	ApoB	-0.00415853	0.00257532	0.11
AAA ~ ApoB+ApoA1+TG+HDL-C+LDL-C	rs11059306	12	123152363	G	T	HDL	0.0169242	0.00235867	7.19946e-13
AAA ~ ApoB+ApoA1+TG+HDL-C+LDL-C	rs11059306	12	123152363	G	T	LDL	-0.00212512	0.00258376	0.41
AAA ~ ApoB+ApoA1+TG+HDL-C+LDL-C	rs11059306	12	123152363	G	T	TG	-0.00918969	0.00246262	0.000189998
AAA ~ ApoB+ApoA1+TG+HDL-C+LDL-C	rs11059306	12	123152363	G	T	AAA	-0.0012	0.0102	0.9027
AAA ~ ApoB+ApoA1+TG+HDL-C+LDL-C	rs11065385	12	121423386	G	A	ApoA1	-0.0155143	0.00212274	2.70023e-13
AAA ~ ApoB+ApoA1+TG+HDL-C+LDL-C	rs11065385	12	121423386	G	A	ApoB	-0.0216851	0.00224981	5.50047e-22
AAA ~ ApoB+ApoA1+TG+HDL-C+LDL-C	rs11065385	12	121423386	G	A	HDL	-0.0141349	0.00206093	7.00003e-12
AAA ~ ApoB+ApoA1+TG+HDL-C+LDL-C	rs11065385	12	121423386	G	A	LDL	-0.0244904	0.00225744	1.99986e-27
AAA ~ ApoB+ApoA1+TG+HDL-C+LDL-C	rs11065385	12	121423386	G	A	TG	-0.00217038	0.00215165	0.31
AAA ~ ApoB+ApoA1+TG+HDL-C+LDL-C	rs11065385	12	121423386	G	A	AAA	0.0059	0.0088	0.5016
AAA ~ ApoB+ApoA1+TG+HDL-C+LDL-C	rs1111462	6	31270084	G	A	ApoA1	0.0147199	0.00216816	1.10002e-11
AAA ~ ApoB+ApoA1+TG+HDL-C+LDL-C	rs1111462	6	31270084	G	A	ApoB	0.00501004	0.00229554	0.0290001
AAA ~ ApoB+ApoA1+TG+HDL-C+LDL-C	rs1111462	6	31270084	G	A	HDL	0.0175702	0.00210547	7.10068e-17
AAA ~ ApoB+ApoA1+TG+HDL-C+LDL-C	rs1111462	6	31270084	G	A	LDL	0.00656797	0.0023038	0.00439997
AAA ~ ApoB+ApoA1+TG+HDL-C+LDL-C	rs1111462	6	31270084	G	A	TG	-0.000568678	0.00219467	0.8
AAA ~ ApoB+ApoA1+TG+HDL-C+LDL-C	rs1111462	6	31270084	G	A	AAA	-0.0183	0.0091	0.04581
AAA ~ ApoB+ApoA1+TG+HDL-C+LDL-C	rs111234210	13	51040660	T	C	ApoA1	0.0224162	0.00536426	2.90001e-05
AAA ~ ApoB+ApoA1+TG+HDL-C+LDL-C	rs111234210	13	51040660	T	C	ApoB	0.00858364	0.0056681	0.13
AAA ~ ApoB+ApoA1+TG+HDL-C+LDL-C	rs111234210	13	51040660	T	C	HDL	0.0284674	0.0052114	4.70002e-08
AAA ~ ApoB+ApoA1+TG+HDL-C+LDL-C	rs111234210	13	51040660	T	C	LDL	0.0139895	0.00568536	0.0140001
AAA ~ ApoB+ApoA1+TG+HDL-C+LDL-C	rs111234210	13	51040660	T	C	TG	-0.0145298	0.00542368	0.00739997
AAA ~ ApoB+ApoA1+TG+HDL-C+LDL-C	rs111234210	13	51040660	T	C	AAA	-0.0491	0.0222	0.02675
AAA ~ ApoB+ApoA1+TG+HDL-C+LDL-C	rs111338114	7	100330492	G	A	ApoA1	-0.00661166	0.00462841	0.15
AAA ~ ApoB+ApoA1+TG+HDL-C+LDL-C	rs111338114	7	100330492	G	A	ApoB	-0.0285301	0.00490691	6.1e-09
AAA ~ ApoB+ApoA1+TG+HDL-C+LDL-C	rs111338114	7	100330492	G	A	HDL	-0.00299129	0.00449506	0.51
AAA ~ ApoB+ApoA1+TG+HDL-C+LDL-C	rs111338114	7	100330492	G	A	LDL	-0.0287743	0.00492283	5.1e-09
AAA ~ ApoB+ApoA1+TG+HDL-C+LDL-C	rs111338114	7	100330492	G	A	TG	-0.00139717	0.00468753	0.77
AAA ~ ApoB+ApoA1+TG+HDL-C+LDL-C	rs111338114	7	100330492	G	A	AAA	-0.0591	0.0221	0.007408
AAA ~ ApoB+ApoA1+TG+HDL-C+LDL-C	rs111443396	4	124773202	C	T	ApoA1	-0.00192877	0.00313155	0.54
AAA ~ ApoB+ApoA1+TG+HDL-C+LDL-C	rs111443396	4	124773202	C	T	ApoB	0.0213868	0.00331657	1.09999e-10
AAA ~ ApoB+ApoA1+TG+HDL-C+LDL-C	rs111443396	4	124773202	C	T	HDL	-0.00893866	0.00304271	0.00329997
AAA ~ ApoB+ApoA1+TG+HDL-C+LDL-C	rs111443396	4	124773202	C	T	LDL	0.0176495	0.00332772	1.09999e-07
AAA ~ ApoB+ApoA1+TG+HDL-C+LDL-C	rs111443396	4	124773202	C	T	TG	0.0183103	0.00317111	7.69999e-09
AAA ~ ApoB+ApoA1+TG+HDL-C+LDL-C	rs111443396	4	124773202	C	T	AAA	-0.0216	0.0128	0.09155
AAA ~ ApoB+ApoA1+TG+HDL-C+LDL-C	rs111626678	8	19534698	T	C	ApoA1	-0.0288697	0.0061511	2.69998e-06
AAA ~ ApoB+ApoA1+TG+HDL-C+LDL-C	rs111626678	8	19534698	T	C	ApoB	0.0255681	0.00652409	8.9e-05
AAA ~ ApoB+ApoA1+TG+HDL-C+LDL-C	rs111626678	8	19534698	T	C	HDL	-0.0384978	0.00595948	1e-10
AAA ~ ApoB+ApoA1+TG+HDL-C+LDL-C	rs111626678	8	19534698	T	C	LDL	0.0192238	0.00654771	0.00329997
AAA ~ ApoB+ApoA1+TG+HDL-C+LDL-C	rs111626678	8	19534698	T	C	TG	0.0432736	0.00620823	3.19963e-12
AAA ~ ApoB+ApoA1+TG+HDL-C+LDL-C	rs111626678	8	19534698	T	C	AAA	0.0748	0.0314	0.01722
AAA ~ ApoB+ApoA1+TG+HDL-C+LDL-C	rs111962739	2	43827697	T	C	ApoA1	-0.00348926	0.00269984	0.2
AAA ~ ApoB+ApoA1+TG+HDL-C+LDL-C	rs111962739	2	43827697	T	C	ApoB	0.0198585	0.00285271	3.40017e-12
AAA ~ ApoB+ApoA1+TG+HDL-C+LDL-C	rs111962739	2	43827697	T	C	HDL	-0.00432817	0.00262106	0.0990011
AAA ~ ApoB+ApoA1+TG+HDL-C+LDL-C	rs111962739	2	43827697	T	C	LDL	0.0181251	0.00286764	2.59998e-10
AAA ~ ApoB+ApoA1+TG+HDL-C+LDL-C	rs111962739	2	43827697	T	C	TG	0.0159817	0.00273057	4.79999e-09
AAA ~ ApoB+ApoA1+TG+HDL-C+LDL-C	rs111962739	2	43827697	T	C	AAA	0	0.0123	0.998
AAA ~ ApoB+ApoA1+TG+HDL-C+LDL-C	rs11206517	1	55526428	G	T	ApoA1	-0.013508	0.00546383	0.0129999
AAA ~ ApoB+ApoA1+TG+HDL-C+LDL-C	rs11206517	1	55526428	G	T	ApoB	0.0681111	0.00577955	4.70002e-32
AAA ~ ApoB+ApoA1+TG+HDL-C+LDL-C	rs11206517	1	55526428	G	T	HDL	-0.00289039	0.00530929	0.59
AAA ~ ApoB+ApoA1+TG+HDL-C+LDL-C	rs11206517	1	55526428	G	T	LDL	0.0680285	0.00580615	1e-31
AAA ~ ApoB+ApoA1+TG+HDL-C+LDL-C	rs11206517	1	55526428	G	T	TG	-0.0023043	0.00553678	0.68
AAA ~ ApoB+ApoA1+TG+HDL-C+LDL-C	rs11206517	1	55526428	G	T	AAA	0.0842	0.022	0.0001293
AAA ~ ApoB+ApoA1+TG+HDL-C+LDL-C	rs11208660	1	65983626	T	C	ApoA1	-0.0180776	0.00358784	4.70002e-07
AAA ~ ApoB+ApoA1+TG+HDL-C+LDL-C	rs11208660	1	65983626	T	C	ApoB	0.00161972	0.00379489	0.67
AAA ~ ApoB+ApoA1+TG+HDL-C+LDL-C	rs11208660	1	65983626	T	C	HDL	-0.0214103	0.00348541	8.10009e-10
AAA ~ ApoB+ApoA1+TG+HDL-C+LDL-C	rs11208660	1	65983626	T	C	LDL	-0.00237601	0.00381151	0.53
AAA ~ ApoB+ApoA1+TG+HDL-C+LDL-C	rs11208660	1	65983626	T	C	TG	0.010392	0.00363539	0.00430002
AAA ~ ApoB+ApoA1+TG+HDL-C+LDL-C	rs11208660	1	65983626	T	C	AAA	-0.0091	0.0149	0.541
AAA ~ ApoB+ApoA1+TG+HDL-C+LDL-C	rs11226108	11	103870755	C	G	ApoA1	-0.0146559	0.00249387	4.20001e-09
AAA ~ ApoB+ApoA1+TG+HDL-C+LDL-C	rs11226108	11	103870755	C	G	ApoB	-0.0143546	0.00264467	5.69994e-08
AAA ~ ApoB+ApoA1+TG+HDL-C+LDL-C	rs11226108	11	103870755	C	G	HDL	-0.0135263	0.00242235	2.39999e-08
AAA ~ ApoB+ApoA1+TG+HDL-C+LDL-C	rs11226108	11	103870755	C	G	LDL	-0.016026	0.00265376	1.6e-09
AAA ~ ApoB+ApoA1+TG+HDL-C+LDL-C	rs11226108	11	103870755	C	G	TG	0.00349139	0.00252261	0.17
AAA ~ ApoB+ApoA1+TG+HDL-C+LDL-C	rs11226108	11	103870755	C	G	AAA	0.0126	0.0114	0.272
AAA ~ ApoB+ApoA1+TG+HDL-C+LDL-C	rs11231182	11	62438498	T	G	ApoA1	-0.00754425	0.00211273	0.000359998
AAA ~ ApoB+ApoA1+TG+HDL-C+LDL-C	rs11231182	11	62438498	T	G	ApoB	0.0052701	0.00224084	0.0189998
AAA ~ ApoB+ApoA1+TG+HDL-C+LDL-C	rs11231182	11	62438498	T	G	HDL	-0.0111641	0.00205182	5.30005e-08
AAA ~ ApoB+ApoA1+TG+HDL-C+LDL-C	rs11231182	11	62438498	T	G	LDL	0.00402638	0.0022488	0.0729995
AAA ~ ApoB+ApoA1+TG+HDL-C+LDL-C	rs11231182	11	62438498	T	G	TG	0.0119099	0.00213748	2.5e-08
AAA ~ ApoB+ApoA1+TG+HDL-C+LDL-C	rs11231182	11	62438498	T	G	AAA	-0.0152	0.009	0.09113
AAA ~ ApoB+ApoA1+TG+HDL-C+LDL-C	rs112350227	2	161091633	T	C	ApoA1	-0.0322637	0.00599346	7.29995e-08
AAA ~ ApoB+ApoA1+TG+HDL-C+LDL-C	rs112350227	2	161091633	T	C	ApoB	-0.00911095	0.00633859	0.15
AAA ~ ApoB+ApoA1+TG+HDL-C+LDL-C	rs112350227	2	161091633	T	C	HDL	-0.0319379	0.00582274	4.09996e-08
AAA ~ ApoB+ApoA1+TG+HDL-C+LDL-C	rs112350227	2	161091633	T	C	LDL	-0.0123158	0.00637016	0.0530005
AAA ~ ApoB+ApoA1+TG+HDL-C+LDL-C	rs112350227	2	161091633	T	C	TG	-0.0030953	0.00606621	0.61
AAA ~ ApoB+ApoA1+TG+HDL-C+LDL-C	rs112350227	2	161091633	T	C	AAA	0.0128	0.0277	0.6456
AAA ~ ApoB+ApoA1+TG+HDL-C+LDL-C	rs11240351	1	205044339	G	A	ApoA1	-0.000557309	0.00199349	0.780001
AAA ~ ApoB+ApoA1+TG+HDL-C+LDL-C	rs11240351	1	205044339	G	A	ApoB	0.00865817	0.00210834	4e-05
AAA ~ ApoB+ApoA1+TG+HDL-C+LDL-C	rs11240351	1	205044339	G	A	HDL	-0.00642522	0.00193657	0.000909997
AAA ~ ApoB+ApoA1+TG+HDL-C+LDL-C	rs11240351	1	205044339	G	A	LDL	0.00673608	0.00211741	0.0015
AAA ~ ApoB+ApoA1+TG+HDL-C+LDL-C	rs11240351	1	205044339	G	A	TG	0.0112296	0.00201961	2.69998e-08
AAA ~ ApoB+ApoA1+TG+HDL-C+LDL-C	rs11240351	1	205044339	G	A	AAA	0.0121	0.0087	0.1634
AAA ~ ApoB+ApoA1+TG+HDL-C+LDL-C	rs112964607	11	3053580	A	C	ApoA1	-0.0218421	0.0033477	6.79986e-11
AAA ~ ApoB+ApoA1+TG+HDL-C+LDL-C	rs112964607	11	3053580	A	C	ApoB	-0.00752599	0.00355042	0.0340001
AAA ~ ApoB+ApoA1+TG+HDL-C+LDL-C	rs112964607	11	3053580	A	C	HDL	-0.0170639	0.00325109	1.5e-07
AAA ~ ApoB+ApoA1+TG+HDL-C+LDL-C	rs112964607	11	3053580	A	C	LDL	-0.0121445	0.00356296	0.000649995
AAA ~ ApoB+ApoA1+TG+HDL-C+LDL-C	rs112964607	11	3053580	A	C	TG	-0.00228528	0.0033862	0.5
AAA ~ ApoB+ApoA1+TG+HDL-C+LDL-C	rs112964607	11	3053580	A	C	AAA	0.004	0.0164	0.8087
AAA ~ ApoB+ApoA1+TG+HDL-C+LDL-C	rs113131063	7	25926449	A	G	ApoA1	-0.00152083	0.00778189	0.85
AAA ~ ApoB+ApoA1+TG+HDL-C+LDL-C	rs113131063	7	25926449	A	G	ApoB	0.0145895	0.00823573	0.0759994
AAA ~ ApoB+ApoA1+TG+HDL-C+LDL-C	rs113131063	7	25926449	A	G	HDL	0.0129346	0.00755772	0.0870001
AAA ~ ApoB+ApoA1+TG+HDL-C+LDL-C	rs113131063	7	25926449	A	G	LDL	0.0154912	0.00826528	0.061
AAA ~ ApoB+ApoA1+TG+HDL-C+LDL-C	rs113131063	7	25926449	A	G	TG	-0.0432687	0.00787251	3.89996e-08
AAA ~ ApoB+ApoA1+TG+HDL-C+LDL-C	rs113131063	7	25926449	A	G	AAA	-0.0256	0.0322	0.4271
AAA ~ ApoB+ApoA1+TG+HDL-C+LDL-C	rs113177823	3	132217703	A	G	ApoA1	-0.020146	0.00438171	4.30002e-06
AAA ~ ApoB+ApoA1+TG+HDL-C+LDL-C	rs113177823	3	132217703	A	G	ApoB	-0.0412221	0.00464641	7.19946e-19
AAA ~ ApoB+ApoA1+TG+HDL-C+LDL-C	rs113177823	3	132217703	A	G	HDL	-0.0230811	0.00425647	5.89997e-08
AAA ~ ApoB+ApoA1+TG+HDL-C+LDL-C	rs113177823	3	132217703	A	G	LDL	-0.0411737	0.00466039	1e-18
AAA ~ ApoB+ApoA1+TG+HDL-C+LDL-C	rs113177823	3	132217703	A	G	TG	0.000744761	0.00444176	0.87
AAA ~ ApoB+ApoA1+TG+HDL-C+LDL-C	rs113177823	3	132217703	A	G	AAA	-0.0118	0.02	0.556
AAA ~ ApoB+ApoA1+TG+HDL-C+LDL-C	rs1133400	10	134459388	G	A	ApoA1	-0.00595158	0.00236628	0.012
AAA ~ ApoB+ApoA1+TG+HDL-C+LDL-C	rs1133400	10	134459388	G	A	ApoB	0.00346691	0.00250774	0.17
AAA ~ ApoB+ApoA1+TG+HDL-C+LDL-C	rs1133400	10	134459388	G	A	HDL	-0.00779626	0.0022993	0.000700003
AAA ~ ApoB+ApoA1+TG+HDL-C+LDL-C	rs1133400	10	134459388	G	A	LDL	0.000134325	0.0025158	0.96
AAA ~ ApoB+ApoA1+TG+HDL-C+LDL-C	rs1133400	10	134459388	G	A	TG	0.0137462	0.00239759	9.80009e-09
AAA ~ ApoB+ApoA1+TG+HDL-C+LDL-C	rs1133400	10	134459388	G	A	AAA	0.0115	0.0105	0.2746
AAA ~ ApoB+ApoA1+TG+HDL-C+LDL-C	rs1134224	22	46633371	T	A	ApoA1	-0.000557612	0.00255903	0.83
AAA ~ ApoB+ApoA1+TG+HDL-C+LDL-C	rs1134224	22	46633371	T	A	ApoB	0.00810115	0.00270747	0.00280001
AAA ~ ApoB+ApoA1+TG+HDL-C+LDL-C	rs1134224	22	46633371	T	A	HDL	-0.00129332	0.00248751	0.6
AAA ~ ApoB+ApoA1+TG+HDL-C+LDL-C	rs1134224	22	46633371	T	A	LDL	0.00743679	0.00271578	0.00619998
AAA ~ ApoB+ApoA1+TG+HDL-C+LDL-C	rs1134224	22	46633371	T	A	TG	0.0166588	0.00259135	1.29999e-10
AAA ~ ApoB+ApoA1+TG+HDL-C+LDL-C	rs1134224	22	46633371	T	A	AAA	0.0196	0.0106	0.06343
AAA ~ ApoB+ApoA1+TG+HDL-C+LDL-C	rs113565595	3	172253647	A	G	ApoA1	-0.0164605	0.00464686	0.0004
AAA ~ ApoB+ApoA1+TG+HDL-C+LDL-C	rs113565595	3	172253647	A	G	ApoB	0.0122194	0.00492497	0.0129999
AAA ~ ApoB+ApoA1+TG+HDL-C+LDL-C	rs113565595	3	172253647	A	G	HDL	-0.0152361	0.00451441	0.000739997
AAA ~ ApoB+ApoA1+TG+HDL-C+LDL-C	rs113565595	3	172253647	A	G	LDL	0.00421019	0.00494052	0.39
AAA ~ ApoB+ApoA1+TG+HDL-C+LDL-C	rs113565595	3	172253647	A	G	TG	0.0326758	0.00470834	3.90032e-12
AAA ~ ApoB+ApoA1+TG+HDL-C+LDL-C	rs113565595	3	172253647	A	G	AAA	0.0395	0.0201	0.04943
AAA ~ ApoB+ApoA1+TG+HDL-C+LDL-C	rs113602013	18	57919710	A	G	ApoA1	-0.0117702	0.00213816	3.69999e-08
AAA ~ ApoB+ApoA1+TG+HDL-C+LDL-C	rs113602013	18	57919710	A	G	ApoB	-0.0077852	0.00226914	0.000599998
AAA ~ ApoB+ApoA1+TG+HDL-C+LDL-C	rs113602013	18	57919710	A	G	HDL	-0.0141384	0.00207879	1e-11
AAA ~ ApoB+ApoA1+TG+HDL-C+LDL-C	rs113602013	18	57919710	A	G	LDL	-0.0106742	0.00227598	2.69998e-06
AAA ~ ApoB+ApoA1+TG+HDL-C+LDL-C	rs113602013	18	57919710	A	G	TG	0.0104198	0.00217135	1.6e-06
AAA ~ ApoB+ApoA1+TG+HDL-C+LDL-C	rs113602013	18	57919710	A	G	AAA	0.0117	0.0096	0.2202
AAA ~ ApoB+ApoA1+TG+HDL-C+LDL-C	rs113769228	4	39804616	C	T	ApoA1	0.0139828	0.00242391	8e-09
AAA ~ ApoB+ApoA1+TG+HDL-C+LDL-C	rs113769228	4	39804616	C	T	ApoB	-0.00503502	0.00256686	0.05
AAA ~ ApoB+ApoA1+TG+HDL-C+LDL-C	rs113769228	4	39804616	C	T	HDL	0.0113247	0.00235482	1.5e-06
AAA ~ ApoB+ApoA1+TG+HDL-C+LDL-C	rs113769228	4	39804616	C	T	LDL	-0.00354817	0.00257571	0.17
AAA ~ ApoB+ApoA1+TG+HDL-C+LDL-C	rs113769228	4	39804616	C	T	TG	-0.00685117	0.00245455	0.00530005
AAA ~ ApoB+ApoA1+TG+HDL-C+LDL-C	rs113769228	4	39804616	C	T	AAA	-0.0209	0.0122	0.08685
AAA ~ ApoB+ApoA1+TG+HDL-C+LDL-C	rs1140422	15	63918307	C	G	ApoA1	0.00604963	0.00250491	0.016
AAA ~ ApoB+ApoA1+TG+HDL-C+LDL-C	rs1140422	15	63918307	C	G	ApoB	-0.0131687	0.00265976	7.39997e-07
AAA ~ ApoB+ApoA1+TG+HDL-C+LDL-C	rs1140422	15	63918307	C	G	HDL	0.00826809	0.00243586	0.000690001
AAA ~ ApoB+ApoA1+TG+HDL-C+LDL-C	rs1140422	15	63918307	C	G	LDL	-0.00970392	0.00266822	0.000280001
AAA ~ ApoB+ApoA1+TG+HDL-C+LDL-C	rs1140422	15	63918307	C	G	TG	-0.0204833	0.00254376	8.10028e-16
AAA ~ ApoB+ApoA1+TG+HDL-C+LDL-C	rs1140422	15	63918307	C	G	AAA	-0.0006	0.0114	0.9571
AAA ~ ApoB+ApoA1+TG+HDL-C+LDL-C	rs114165349	1	27021913	C	G	ApoA1	-0.0677438	0.00655146	4.60045e-25
AAA ~ ApoB+ApoA1+TG+HDL-C+LDL-C	rs114165349	1	27021913	C	G	ApoB	0.0903258	0.00692945	7.70016e-39
AAA ~ ApoB+ApoA1+TG+HDL-C+LDL-C	rs114165349	1	27021913	C	G	HDL	-0.0810512	0.00636562	3.90032e-37
AAA ~ ApoB+ApoA1+TG+HDL-C+LDL-C	rs114165349	1	27021913	C	G	LDL	0.056229	0.00695521	6.20012e-16
AAA ~ ApoB+ApoA1+TG+HDL-C+LDL-C	rs114165349	1	27021913	C	G	TG	0.0818126	0.00663594	6.29941e-35
AAA ~ ApoB+ApoA1+TG+HDL-C+LDL-C	rs114165349	1	27021913	C	G	AAA	0.1178	0.0279	2.359e-05
AAA ~ ApoB+ApoA1+TG+HDL-C+LDL-C	rs114540602	1	51328807	A	T	ApoA1	0.000541208	0.00515622	0.92
AAA ~ ApoB+ApoA1+TG+HDL-C+LDL-C	rs114540602	1	51328807	A	T	ApoB	0.00128508	0.00545869	0.81
AAA ~ ApoB+ApoA1+TG+HDL-C+LDL-C	rs114540602	1	51328807	A	T	HDL	0.00893582	0.00500911	0.0739997
AAA ~ ApoB+ApoA1+TG+HDL-C+LDL-C	rs114540602	1	51328807	A	T	LDL	0.00718272	0.00548179	0.19
AAA ~ ApoB+ApoA1+TG+HDL-C+LDL-C	rs114540602	1	51328807	A	T	TG	-0.0288971	0.00522858	3.29997e-08
AAA ~ ApoB+ApoA1+TG+HDL-C+LDL-C	rs114540602	1	51328807	A	T	AAA	0.0651	0.0247	0.008312
AAA ~ ApoB+ApoA1+TG+HDL-C+LDL-C	rs11546878	3	183976103	T	C	ApoA1	0.0114182	0.00258862	1e-05
AAA ~ ApoB+ApoA1+TG+HDL-C+LDL-C	rs11546878	3	183976103	T	C	ApoB	0.00749474	0.00274466	0.00629999
AAA ~ ApoB+ApoA1+TG+HDL-C+LDL-C	rs11546878	3	183976103	T	C	HDL	0.0140529	0.00251412	2.30001e-08
AAA ~ ApoB+ApoA1+TG+HDL-C+LDL-C	rs11546878	3	183976103	T	C	LDL	0.00853583	0.00275415	0.00189998
AAA ~ ApoB+ApoA1+TG+HDL-C+LDL-C	rs11546878	3	183976103	T	C	TG	-0.00306145	0.0026248	0.24
AAA ~ ApoB+ApoA1+TG+HDL-C+LDL-C	rs11546878	3	183976103	T	C	AAA	-0.0016	0.0108	0.8814
AAA ~ ApoB+ApoA1+TG+HDL-C+LDL-C	rs11568318	2	234665498	A	C	ApoA1	-0.00373769	0.00393412	0.34
AAA ~ ApoB+ApoA1+TG+HDL-C+LDL-C	rs11568318	2	234665498	A	C	ApoB	0.0288066	0.0041573	4.19952e-12
AAA ~ ApoB+ApoA1+TG+HDL-C+LDL-C	rs11568318	2	234665498	A	C	HDL	-0.00562693	0.00382032	0.14
AAA ~ ApoB+ApoA1+TG+HDL-C+LDL-C	rs11568318	2	234665498	A	C	LDL	0.0256951	0.00417849	7.79992e-10
AAA ~ ApoB+ApoA1+TG+HDL-C+LDL-C	rs11568318	2	234665498	A	C	TG	0.0189123	0.00397879	2e-06
AAA ~ ApoB+ApoA1+TG+HDL-C+LDL-C	rs11568318	2	234665498	A	C	AAA	0.0237	0.0183	0.1943
AAA ~ ApoB+ApoA1+TG+HDL-C+LDL-C	rs115704890	2	20999520	A	T	ApoA1	0.00849248	0.00356961	0.017
AAA ~ ApoB+ApoA1+TG+HDL-C+LDL-C	rs115704890	2	20999520	A	T	ApoB	0.0322935	0.0037746	1.20005e-17
AAA ~ ApoB+ApoA1+TG+HDL-C+LDL-C	rs115704890	2	20999520	A	T	HDL	0.00722903	0.00346722	0.0369999
AAA ~ ApoB+ApoA1+TG+HDL-C+LDL-C	rs115704890	2	20999520	A	T	LDL	0.0250995	0.00379285	3.69999e-11
AAA ~ ApoB+ApoA1+TG+HDL-C+LDL-C	rs115704890	2	20999520	A	T	TG	-0.000680538	0.00361175	0.85
AAA ~ ApoB+ApoA1+TG+HDL-C+LDL-C	rs115704890	2	20999520	A	T	AAA	-0.0198	0.0181	0.2746
AAA ~ ApoB+ApoA1+TG+HDL-C+LDL-C	rs11587316	1	109798062	A	G	ApoA1	-0.00742601	0.00559612	0.18
AAA ~ ApoB+ApoA1+TG+HDL-C+LDL-C	rs11587316	1	109798062	A	G	ApoB	0.0431538	0.00592557	3.29989e-13
AAA ~ ApoB+ApoA1+TG+HDL-C+LDL-C	rs11587316	1	109798062	A	G	HDL	-0.00610571	0.0054376	0.26
AAA ~ ApoB+ApoA1+TG+HDL-C+LDL-C	rs11587316	1	109798062	A	G	LDL	0.0319527	0.00595044	7.90005e-08
AAA ~ ApoB+ApoA1+TG+HDL-C+LDL-C	rs11587316	1	109798062	A	G	TG	0.00217985	0.00567597	0.7
AAA ~ ApoB+ApoA1+TG+HDL-C+LDL-C	rs11587316	1	109798062	A	G	AAA	0.0714	0.0261	0.00626
AAA ~ ApoB+ApoA1+TG+HDL-C+LDL-C	rs11591147	1	55505647	T	G	ApoA1	0.0533183	0.00747617	9.8992e-13
AAA ~ ApoB+ApoA1+TG+HDL-C+LDL-C	rs11591147	1	55505647	T	G	ApoB	-0.345954	0.00790085	1e-200
AAA ~ ApoB+ApoA1+TG+HDL-C+LDL-C	rs11591147	1	55505647	T	G	HDL	-0.0010303	0.00726059	0.89
AAA ~ ApoB+ApoA1+TG+HDL-C+LDL-C	rs11591147	1	55505647	T	G	LDL	-0.348456	0.00793088	1e-200
AAA ~ ApoB+ApoA1+TG+HDL-C+LDL-C	rs11591147	1	55505647	T	G	TG	-0.0039419	0.007565	0.6
AAA ~ ApoB+ApoA1+TG+HDL-C+LDL-C	rs11591147	1	55505647	T	G	AAA	-0.3219	0.0405	2.001e-15
AAA ~ ApoB+ApoA1+TG+HDL-C+LDL-C	rs11601059	11	116384511	A	G	ApoA1	0.0218241	0.00396514	3.69999e-08
AAA ~ ApoB+ApoA1+TG+HDL-C+LDL-C	rs11601059	11	116384511	A	G	ApoB	-0.00175747	0.00420406	0.68
AAA ~ ApoB+ApoA1+TG+HDL-C+LDL-C	rs11601059	11	116384511	A	G	HDL	0.0236503	0.00384986	8.10009e-10
AAA ~ ApoB+ApoA1+TG+HDL-C+LDL-C	rs11601059	11	116384511	A	G	LDL	0.00219675	0.00421841	0.6
AAA ~ ApoB+ApoA1+TG+HDL-C+LDL-C	rs11601059	11	116384511	A	G	TG	-0.0166811	0.00400964	3.2e-05
AAA ~ ApoB+ApoA1+TG+HDL-C+LDL-C	rs11601059	11	116384511	A	G	AAA	-0.0141	0.0176	0.4224
AAA ~ ApoB+ApoA1+TG+HDL-C+LDL-C	rs11601507	11	5701074	A	C	ApoA1	-0.0327498	0.00379779	6.4998e-18
AAA ~ ApoB+ApoA1+TG+HDL-C+LDL-C	rs11601507	11	5701074	A	C	ApoB	0.0414121	0.004036	1.10002e-24
AAA ~ ApoB+ApoA1+TG+HDL-C+LDL-C	rs11601507	11	5701074	A	C	HDL	-0.0251687	0.00368982	8.99912e-12
AAA ~ ApoB+ApoA1+TG+HDL-C+LDL-C	rs11601507	11	5701074	A	C	LDL	0.0322012	0.00404981	1.80011e-15
AAA ~ ApoB+ApoA1+TG+HDL-C+LDL-C	rs11601507	11	5701074	A	C	TG	0.00256242	0.00384921	0.51
AAA ~ ApoB+ApoA1+TG+HDL-C+LDL-C	rs11601507	11	5701074	A	C	AAA	0.0769	0.0166	3.49e-06
AAA ~ ApoB+ApoA1+TG+HDL-C+LDL-C	rs11621792	14	24871926	T	C	ApoA1	0.00594413	0.00198754	0.00280001
AAA ~ ApoB+ApoA1+TG+HDL-C+LDL-C	rs11621792	14	24871926	T	C	ApoB	0.0210752	0.00210348	1.29987e-23
AAA ~ ApoB+ApoA1+TG+HDL-C+LDL-C	rs11621792	14	24871926	T	C	HDL	0.00312713	0.00193202	0.11
AAA ~ ApoB+ApoA1+TG+HDL-C+LDL-C	rs11621792	14	24871926	T	C	LDL	0.0191489	0.00211033	1.10002e-19
AAA ~ ApoB+ApoA1+TG+HDL-C+LDL-C	rs11621792	14	24871926	T	C	TG	0.00515809	0.00201276	0.01
AAA ~ ApoB+ApoA1+TG+HDL-C+LDL-C	rs11621792	14	24871926	T	C	AAA	-0.0092	0.0087	0.2899
AAA ~ ApoB+ApoA1+TG+HDL-C+LDL-C	rs11635041	15	42778347	C	T	ApoA1	-0.00414359	0.00268023	0.12
AAA ~ ApoB+ApoA1+TG+HDL-C+LDL-C	rs11635041	15	42778347	C	T	ApoB	0.00287558	0.0028481	0.31
AAA ~ ApoB+ApoA1+TG+HDL-C+LDL-C	rs11635041	15	42778347	C	T	HDL	-0.00711472	0.00260658	0.00629999
AAA ~ ApoB+ApoA1+TG+HDL-C+LDL-C	rs11635041	15	42778347	C	T	LDL	0.000865249	0.00285726	0.760001
AAA ~ ApoB+ApoA1+TG+HDL-C+LDL-C	rs11635041	15	42778347	C	T	TG	0.0173771	0.00272399	1.79999e-10
AAA ~ ApoB+ApoA1+TG+HDL-C+LDL-C	rs11635041	15	42778347	C	T	AAA	-0.012	0.0114	0.2903
AAA ~ ApoB+ApoA1+TG+HDL-C+LDL-C	rs11640961	16	30979818	T	C	ApoA1	0.00728724	0.00199435	0.000259998
AAA ~ ApoB+ApoA1+TG+HDL-C+LDL-C	rs11640961	16	30979818	T	C	ApoB	-0.00794843	0.00212495	0.000179999
AAA ~ ApoB+ApoA1+TG+HDL-C+LDL-C	rs11640961	16	30979818	T	C	HDL	0.00661175	0.00192644	0.000599998
AAA ~ ApoB+ApoA1+TG+HDL-C+LDL-C	rs11640961	16	30979818	T	C	LDL	-0.00532695	0.0021323	0.012
AAA ~ ApoB+ApoA1+TG+HDL-C+LDL-C	rs11640961	16	30979818	T	C	TG	-0.0124913	0.00203359	8.10009e-10
AAA ~ ApoB+ApoA1+TG+HDL-C+LDL-C	rs11640961	16	30979818	T	C	AAA	-0.0258	0.009	0.00397
AAA ~ ApoB+ApoA1+TG+HDL-C+LDL-C	rs116734477	5	52095024	T	C	ApoA1	0.012457	0.00497653	0.012
AAA ~ ApoB+ApoA1+TG+HDL-C+LDL-C	rs116734477	5	52095024	T	C	ApoB	-0.0633493	0.00526644	2.49977e-33
AAA ~ ApoB+ApoA1+TG+HDL-C+LDL-C	rs116734477	5	52095024	T	C	HDL	0.00685375	0.00483296	0.16
AAA ~ ApoB+ApoA1+TG+HDL-C+LDL-C	rs116734477	5	52095024	T	C	LDL	-0.0473368	0.0052819	3.19963e-19
AAA ~ ApoB+ApoA1+TG+HDL-C+LDL-C	rs116734477	5	52095024	T	C	TG	0.00858568	0.00503399	0.0879995
AAA ~ ApoB+ApoA1+TG+HDL-C+LDL-C	rs116734477	5	52095024	T	C	AAA	-0.0385	0.0223	0.08441
AAA ~ ApoB+ApoA1+TG+HDL-C+LDL-C	rs11673631	19	45225423	C	G	ApoA1	-0.00351916	0.00491491	0.47
AAA ~ ApoB+ApoA1+TG+HDL-C+LDL-C	rs11673631	19	45225423	C	G	ApoB	0.0390031	0.00513811	3.19963e-14
AAA ~ ApoB+ApoA1+TG+HDL-C+LDL-C	rs11673631	19	45225423	C	G	HDL	0.00102462	0.00477559	0.83
AAA ~ ApoB+ApoA1+TG+HDL-C+LDL-C	rs11673631	19	45225423	C	G	LDL	0.0326306	0.00518875	3.2e-10
AAA ~ ApoB+ApoA1+TG+HDL-C+LDL-C	rs11673631	19	45225423	C	G	TG	0.00309338	0.00497605	0.53
AAA ~ ApoB+ApoA1+TG+HDL-C+LDL-C	rs11673631	19	45225423	C	G	AAA	0.007	0.0235	0.7659
AAA ~ ApoB+ApoA1+TG+HDL-C+LDL-C	rs11674612	2	85658232	G	A	ApoA1	-0.0117935	0.0020445	8e-09
AAA ~ ApoB+ApoA1+TG+HDL-C+LDL-C	rs11674612	2	85658232	G	A	ApoB	0.00591152	0.00216115	0.00619998
AAA ~ ApoB+ApoA1+TG+HDL-C+LDL-C	rs11674612	2	85658232	G	A	HDL	-0.0109891	0.00198526	3.09999e-08
AAA ~ ApoB+ApoA1+TG+HDL-C+LDL-C	rs11674612	2	85658232	G	A	LDL	0.0036066	0.00217216	0.0969996
AAA ~ ApoB+ApoA1+TG+HDL-C+LDL-C	rs11674612	2	85658232	G	A	TG	0.00292836	0.00206843	0.16
AAA ~ ApoB+ApoA1+TG+HDL-C+LDL-C	rs11674612	2	85658232	G	A	AAA	-0.019	0.009	0.03459
AAA ~ ApoB+ApoA1+TG+HDL-C+LDL-C	rs11702782	21	46848589	A	G	ApoA1	-0.0162103	0.00275103	3.79997e-09
AAA ~ ApoB+ApoA1+TG+HDL-C+LDL-C	rs11702782	21	46848589	A	G	ApoB	0.00429996	0.00290796	0.14
AAA ~ ApoB+ApoA1+TG+HDL-C+LDL-C	rs11702782	21	46848589	A	G	HDL	-0.0130043	0.00267452	1.2e-06
AAA ~ ApoB+ApoA1+TG+HDL-C+LDL-C	rs11702782	21	46848589	A	G	LDL	-0.00134706	0.00291748	0.64
AAA ~ ApoB+ApoA1+TG+HDL-C+LDL-C	rs11702782	21	46848589	A	G	TG	0.00523887	0.00278439	0.0599998
AAA ~ ApoB+ApoA1+TG+HDL-C+LDL-C	rs11702782	21	46848589	A	G	AAA	0.0433	0.0125	0.0005355
AAA ~ ApoB+ApoA1+TG+HDL-C+LDL-C	rs117139027	8	29024943	A	G	ApoA1	-0.00524707	0.00746193	0.48
AAA ~ ApoB+ApoA1+TG+HDL-C+LDL-C	rs117139027	8	29024943	A	G	ApoB	-0.0572265	0.0078951	4.19952e-13
AAA ~ ApoB+ApoA1+TG+HDL-C+LDL-C	rs117139027	8	29024943	A	G	HDL	-0.0128517	0.00722682	0.0749998
AAA ~ ApoB+ApoA1+TG+HDL-C+LDL-C	rs117139027	8	29024943	A	G	LDL	-0.0571106	0.00792993	5.90065e-13
AAA ~ ApoB+ApoA1+TG+HDL-C+LDL-C	rs117139027	8	29024943	A	G	TG	-0.00838527	0.00751543	0.26
AAA ~ ApoB+ApoA1+TG+HDL-C+LDL-C	rs117139027	8	29024943	A	G	AAA	0.1055	0.043	0.0142
AAA ~ ApoB+ApoA1+TG+HDL-C+LDL-C	rs11715257	3	136182053	T	C	ApoA1	-0.0224184	0.00224979	2.19989e-23
AAA ~ ApoB+ApoA1+TG+HDL-C+LDL-C	rs11715257	3	136182053	T	C	ApoB	0.014247	0.00238435	2.30001e-09
AAA ~ ApoB+ApoA1+TG+HDL-C+LDL-C	rs11715257	3	136182053	T	C	HDL	-0.017942	0.00218498	2.19989e-16
AAA ~ ApoB+ApoA1+TG+HDL-C+LDL-C	rs11715257	3	136182053	T	C	LDL	0.0107308	0.00239258	7.29995e-06
AAA ~ ApoB+ApoA1+TG+HDL-C+LDL-C	rs11715257	3	136182053	T	C	TG	0.024309	0.00228021	1.59993e-26
AAA ~ ApoB+ApoA1+TG+HDL-C+LDL-C	rs11715257	3	136182053	T	C	AAA	0.0117	0.0098	0.2353
AAA ~ ApoB+ApoA1+TG+HDL-C+LDL-C	rs11715758	3	50292324	A	G	ApoA1	0.0113853	0.00202786	2e-08
AAA ~ ApoB+ApoA1+TG+HDL-C+LDL-C	rs11715758	3	50292324	A	G	ApoB	-0.00146446	0.00214822	0.5
AAA ~ ApoB+ApoA1+TG+HDL-C+LDL-C	rs11715758	3	50292324	A	G	HDL	0.00834639	0.00196958	2.30001e-05
AAA ~ ApoB+ApoA1+TG+HDL-C+LDL-C	rs11715758	3	50292324	A	G	LDL	-0.000346347	0.00215551	0.87
AAA ~ ApoB+ApoA1+TG+HDL-C+LDL-C	rs11715758	3	50292324	A	G	TG	0.000927904	0.00205414	0.649999
AAA ~ ApoB+ApoA1+TG+HDL-C+LDL-C	rs11715758	3	50292324	A	G	AAA	0.0095	0.0088	0.2817
AAA ~ ApoB+ApoA1+TG+HDL-C+LDL-C	rs117233107	12	4328521	A	G	ApoA1	-0.0212177	0.00849832	0.0129999
AAA ~ ApoB+ApoA1+TG+HDL-C+LDL-C	rs117233107	12	4328521	A	G	ApoB	-0.0453723	0.00900362	4.70002e-07
AAA ~ ApoB+ApoA1+TG+HDL-C+LDL-C	rs117233107	12	4328521	A	G	HDL	0.00026443	0.00825384	0.97
AAA ~ ApoB+ApoA1+TG+HDL-C+LDL-C	rs117233107	12	4328521	A	G	LDL	-0.0361375	0.00903794	6.4e-05
AAA ~ ApoB+ApoA1+TG+HDL-C+LDL-C	rs117233107	12	4328521	A	G	TG	-0.0732317	0.0086122	1.80011e-17
AAA ~ ApoB+ApoA1+TG+HDL-C+LDL-C	rs117233107	12	4328521	A	G	AAA	0.0244	0.0354	0.4907
AAA ~ ApoB+ApoA1+TG+HDL-C+LDL-C	rs117390404	8	144426181	C	A	ApoA1	0.0307197	0.00417645	1.9002e-13
AAA ~ ApoB+ApoA1+TG+HDL-C+LDL-C	rs117390404	8	144426181	C	A	ApoB	-0.00501815	0.00442808	0.26
AAA ~ ApoB+ApoA1+TG+HDL-C+LDL-C	rs117390404	8	144426181	C	A	HDL	0.0288334	0.0040453	1e-12
AAA ~ ApoB+ApoA1+TG+HDL-C+LDL-C	rs117390404	8	144426181	C	A	LDL	0.00389672	0.00444509	0.38
AAA ~ ApoB+ApoA1+TG+HDL-C+LDL-C	rs117390404	8	144426181	C	A	TG	-0.0145571	0.00421473	0.000549997
AAA ~ ApoB+ApoA1+TG+HDL-C+LDL-C	rs117390404	8	144426181	C	A	AAA	-0.0127	0.0211	0.5471
AAA ~ ApoB+ApoA1+TG+HDL-C+LDL-C	rs117772066	11	14828990	G	C	ApoA1	0.0300468	0.00606111	7.10003e-07
AAA ~ ApoB+ApoA1+TG+HDL-C+LDL-C	rs117772066	11	14828990	G	C	ApoB	-0.0146886	0.00643362	0.0219999
AAA ~ ApoB+ApoA1+TG+HDL-C+LDL-C	rs117772066	11	14828990	G	C	HDL	0.0388081	0.00588573	4.30031e-11
AAA ~ ApoB+ApoA1+TG+HDL-C+LDL-C	rs117772066	11	14828990	G	C	LDL	-0.00539473	0.00645767	0.4
AAA ~ ApoB+ApoA1+TG+HDL-C+LDL-C	rs117772066	11	14828990	G	C	TG	-0.0413217	0.00613819	1.69981e-11
AAA ~ ApoB+ApoA1+TG+HDL-C+LDL-C	rs117772066	11	14828990	G	C	AAA	-0.0214	0.0308	0.4885
AAA ~ ApoB+ApoA1+TG+HDL-C+LDL-C	rs117849125	10	5261829	T	C	ApoA1	-0.0269694	0.00304672	8.60003e-19
AAA ~ ApoB+ApoA1+TG+HDL-C+LDL-C	rs117849125	10	5261829	T	C	ApoB	-0.00890938	0.0032257	0.00569994
AAA ~ ApoB+ApoA1+TG+HDL-C+LDL-C	rs117849125	10	5261829	T	C	HDL	-0.0155862	0.00296115	1.40001e-07
AAA ~ ApoB+ApoA1+TG+HDL-C+LDL-C	rs117849125	10	5261829	T	C	LDL	-0.0122066	0.00323715	0.00016
AAA ~ ApoB+ApoA1+TG+HDL-C+LDL-C	rs117849125	10	5261829	T	C	TG	-0.0231724	0.00308464	5.79963e-14
AAA ~ ApoB+ApoA1+TG+HDL-C+LDL-C	rs117849125	10	5261829	T	C	AAA	0.0028	0.0117	0.8128
AAA ~ ApoB+ApoA1+TG+HDL-C+LDL-C	rs11789898	9	136925663	T	G	ApoA1	0.0125443	0.00263446	1.89998e-06
AAA ~ ApoB+ApoA1+TG+HDL-C+LDL-C	rs11789898	9	136925663	T	G	ApoB	-0.00779199	0.00279183	0.00530005
AAA ~ ApoB+ApoA1+TG+HDL-C+LDL-C	rs11789898	9	136925663	T	G	HDL	0.0144136	0.00255997	1.79999e-08
AAA ~ ApoB+ApoA1+TG+HDL-C+LDL-C	rs11789898	9	136925663	T	G	LDL	-0.00555542	0.00280057	0.0470002
AAA ~ ApoB+ApoA1+TG+HDL-C+LDL-C	rs11789898	9	136925663	T	G	TG	-0.00590237	0.00267093	0.0269998
AAA ~ ApoB+ApoA1+TG+HDL-C+LDL-C	rs11789898	9	136925663	T	G	AAA	-0.0219	0.0108	0.04205
AAA ~ ApoB+ApoA1+TG+HDL-C+LDL-C	rs117927418	7	73752261	T	G	ApoA1	0.00121286	0.00469836	0.8
AAA ~ ApoB+ApoA1+TG+HDL-C+LDL-C	rs117927418	7	73752261	T	G	ApoB	-0.00471601	0.00496925	0.34
AAA ~ ApoB+ApoA1+TG+HDL-C+LDL-C	rs117927418	7	73752261	T	G	HDL	0.00568741	0.00456364	0.21
AAA ~ ApoB+ApoA1+TG+HDL-C+LDL-C	rs117927418	7	73752261	T	G	LDL	-0.00355837	0.00498668	0.48
AAA ~ ApoB+ApoA1+TG+HDL-C+LDL-C	rs117927418	7	73752261	T	G	TG	-0.0306071	0.00474863	1.2e-10
AAA ~ ApoB+ApoA1+TG+HDL-C+LDL-C	rs117927418	7	73752261	T	G	AAA	0.018	0.0214	0.4014
AAA ~ ApoB+ApoA1+TG+HDL-C+LDL-C	rs1180343	1	39993432	C	T	ApoA1	0.0124181	0.00196671	2.69998e-10
AAA ~ ApoB+ApoA1+TG+HDL-C+LDL-C	rs1180343	1	39993432	C	T	ApoB	0.00468131	0.0020805	0.0239999
AAA ~ ApoB+ApoA1+TG+HDL-C+LDL-C	rs1180343	1	39993432	C	T	HDL	0.0126406	0.00191061	3.69999e-11
AAA ~ ApoB+ApoA1+TG+HDL-C+LDL-C	rs1180343	1	39993432	C	T	LDL	0.0061753	0.0020893	0.00309999
AAA ~ ApoB+ApoA1+TG+HDL-C+LDL-C	rs1180343	1	39993432	C	T	TG	-0.00695785	0.00199282	0.000479999
AAA ~ ApoB+ApoA1+TG+HDL-C+LDL-C	rs1180343	1	39993432	C	T	AAA	-0.0059	0.0085	0.4835
AAA ~ ApoB+ApoA1+TG+HDL-C+LDL-C	rs1183647	3	108899978	T	C	ApoA1	0.0150468	0.00254274	3.29997e-09
AAA ~ ApoB+ApoA1+TG+HDL-C+LDL-C	rs1183647	3	108899978	T	C	ApoB	0.0043561	0.00269601	0.11
AAA ~ ApoB+ApoA1+TG+HDL-C+LDL-C	rs1183647	3	108899978	T	C	HDL	0.0102311	0.00246931	3.40001e-05
AAA ~ ApoB+ApoA1+TG+HDL-C+LDL-C	rs1183647	3	108899978	T	C	LDL	0.00363631	0.00270525	0.18
AAA ~ ApoB+ApoA1+TG+HDL-C+LDL-C	rs1183647	3	108899978	T	C	TG	0.00176977	0.00257824	0.49
AAA ~ ApoB+ApoA1+TG+HDL-C+LDL-C	rs1183647	3	108899978	T	C	AAA	-0.0114	0.0107	0.2835
AAA ~ ApoB+ApoA1+TG+HDL-C+LDL-C	rs11887058	2	48956475	T	C	ApoA1	0.00985639	0.00225926	1.29999e-05
AAA ~ ApoB+ApoA1+TG+HDL-C+LDL-C	rs11887058	2	48956475	T	C	ApoB	-0.00423687	0.00238633	0.0759994
AAA ~ ApoB+ApoA1+TG+HDL-C+LDL-C	rs11887058	2	48956475	T	C	HDL	0.0148985	0.00219378	1.10002e-11
AAA ~ ApoB+ApoA1+TG+HDL-C+LDL-C	rs11887058	2	48956475	T	C	LDL	-0.000963989	0.00239923	0.69
AAA ~ ApoB+ApoA1+TG+HDL-C+LDL-C	rs11887058	2	48956475	T	C	TG	-0.0111148	0.00228426	1.09999e-06
AAA ~ ApoB+ApoA1+TG+HDL-C+LDL-C	rs11887058	2	48956475	T	C	AAA	-0.001	0.0094	0.9108
AAA ~ ApoB+ApoA1+TG+HDL-C+LDL-C	rs11944685	4	146414267	G	A	ApoA1	0.00841534	0.00200284	2.59998e-05
AAA ~ ApoB+ApoA1+TG+HDL-C+LDL-C	rs11944685	4	146414267	G	A	ApoB	-0.0058491	0.00212101	0.00580003
AAA ~ ApoB+ApoA1+TG+HDL-C+LDL-C	rs11944685	4	146414267	G	A	HDL	0.0106423	0.00194596	4.49997e-08
AAA ~ ApoB+ApoA1+TG+HDL-C+LDL-C	rs11944685	4	146414267	G	A	LDL	-0.00625068	0.00212829	0.00329997
AAA ~ ApoB+ApoA1+TG+HDL-C+LDL-C	rs11944685	4	146414267	G	A	TG	-0.00312789	0.00202802	0.12
AAA ~ ApoB+ApoA1+TG+HDL-C+LDL-C	rs11944685	4	146414267	G	A	AAA	0.0053	0.0089	0.549
AAA ~ ApoB+ApoA1+TG+HDL-C+LDL-C	rs11957126	5	55832268	T	C	ApoA1	-0.00658261	0.00203884	0.0012
AAA ~ ApoB+ApoA1+TG+HDL-C+LDL-C	rs11957126	5	55832268	T	C	ApoB	0.00683821	0.00215806	0.0015
AAA ~ ApoB+ApoA1+TG+HDL-C+LDL-C	rs11957126	5	55832268	T	C	HDL	-0.0102921	0.00198065	2e-07
AAA ~ ApoB+ApoA1+TG+HDL-C+LDL-C	rs11957126	5	55832268	T	C	LDL	0.00505179	0.00216537	0.02
AAA ~ ApoB+ApoA1+TG+HDL-C+LDL-C	rs11957126	5	55832268	T	C	TG	0.0160548	0.00206364	7.29962e-15
AAA ~ ApoB+ApoA1+TG+HDL-C+LDL-C	rs11957126	5	55832268	T	C	AAA	0.021	0.009	0.01966
AAA ~ ApoB+ApoA1+TG+HDL-C+LDL-C	rs1197706	15	42085407	C	T	ApoA1	-0.0141559	0.00210586	1.80011e-11
AAA ~ ApoB+ApoA1+TG+HDL-C+LDL-C	rs1197706	15	42085407	C	T	ApoB	0.00538808	0.00223611	0.016
AAA ~ ApoB+ApoA1+TG+HDL-C+LDL-C	rs1197706	15	42085407	C	T	HDL	-0.017063	0.00204791	8.00018e-17
AAA ~ ApoB+ApoA1+TG+HDL-C+LDL-C	rs1197706	15	42085407	C	T	LDL	0.00301899	0.00224324	0.18
AAA ~ ApoB+ApoA1+TG+HDL-C+LDL-C	rs1197706	15	42085407	C	T	TG	0.0121194	0.0021385	1.5e-08
AAA ~ ApoB+ApoA1+TG+HDL-C+LDL-C	rs1197706	15	42085407	C	T	AAA	0.036	0.0089	4.663e-05
AAA ~ ApoB+ApoA1+TG+HDL-C+LDL-C	rs11992444	8	25464690	T	G	ApoA1	0.010395	0.00195864	1.09999e-07
AAA ~ ApoB+ApoA1+TG+HDL-C+LDL-C	rs11992444	8	25464690	T	G	ApoB	0.00227138	0.00207881	0.27
AAA ~ ApoB+ApoA1+TG+HDL-C+LDL-C	rs11992444	8	25464690	T	G	HDL	0.0123077	0.00189741	8.80035e-11
AAA ~ ApoB+ApoA1+TG+HDL-C+LDL-C	rs11992444	8	25464690	T	G	LDL	0.00486739	0.00208653	0.02
AAA ~ ApoB+ApoA1+TG+HDL-C+LDL-C	rs11992444	8	25464690	T	G	TG	-0.0139716	0.00197847	1.59993e-12
AAA ~ ApoB+ApoA1+TG+HDL-C+LDL-C	rs11992444	8	25464690	T	G	AAA	-0.024	0.0104	0.02121
AAA ~ ApoB+ApoA1+TG+HDL-C+LDL-C	rs12041843	1	63170149	G	T	ApoA1	-0.0273075	0.0029336	1.29987e-20
AAA ~ ApoB+ApoA1+TG+HDL-C+LDL-C	rs12041843	1	63170149	G	T	ApoB	-0.0185427	0.00310258	2.30001e-09
AAA ~ ApoB+ApoA1+TG+HDL-C+LDL-C	rs12041843	1	63170149	G	T	HDL	-0.00677636	0.00285009	0.017
AAA ~ ApoB+ApoA1+TG+HDL-C+LDL-C	rs12041843	1	63170149	G	T	LDL	-0.0237988	0.00311645	2.19989e-14
AAA ~ ApoB+ApoA1+TG+HDL-C+LDL-C	rs12041843	1	63170149	G	T	TG	-0.0546708	0.00297212	1.50003e-75
AAA ~ ApoB+ApoA1+TG+HDL-C+LDL-C	rs12041843	1	63170149	G	T	AAA	-0.0061	0.015	0.6833
AAA ~ ApoB+ApoA1+TG+HDL-C+LDL-C	rs12136719	1	23714814	G	C	ApoA1	-0.0228495	0.00424271	7.19996e-08
AAA ~ ApoB+ApoA1+TG+HDL-C+LDL-C	rs12136719	1	23714814	G	C	ApoB	-0.00423781	0.00448812	0.35
AAA ~ ApoB+ApoA1+TG+HDL-C+LDL-C	rs12136719	1	23714814	G	C	HDL	-0.0231973	0.00412264	1.79999e-08
AAA ~ ApoB+ApoA1+TG+HDL-C+LDL-C	rs12136719	1	23714814	G	C	LDL	-0.0120376	0.00450729	0.00759994
AAA ~ ApoB+ApoA1+TG+HDL-C+LDL-C	rs12136719	1	23714814	G	C	TG	-0.00403597	0.00429934	0.35
AAA ~ ApoB+ApoA1+TG+HDL-C+LDL-C	rs12136719	1	23714814	G	C	AAA	-0.0371	0.0193	0.05443
AAA ~ ApoB+ApoA1+TG+HDL-C+LDL-C	rs12162782	22	50853626	G	T	ApoA1	-0.00700717	0.00206725	0.000700003
AAA ~ ApoB+ApoA1+TG+HDL-C+LDL-C	rs12162782	22	50853626	G	T	ApoB	0.0157315	0.00218663	6.29941e-13
AAA ~ ApoB+ApoA1+TG+HDL-C+LDL-C	rs12162782	22	50853626	G	T	HDL	-0.00401491	0.00200965	0.0460002
AAA ~ ApoB+ApoA1+TG+HDL-C+LDL-C	rs12162782	22	50853626	G	T	LDL	0.0129592	0.00219352	3.50002e-09
AAA ~ ApoB+ApoA1+TG+HDL-C+LDL-C	rs12162782	22	50853626	G	T	TG	0.00771245	0.00209294	0.000230001
AAA ~ ApoB+ApoA1+TG+HDL-C+LDL-C	rs12162782	22	50853626	G	T	AAA	0.0138	0.0086	0.1097
AAA ~ ApoB+ApoA1+TG+HDL-C+LDL-C	rs12202900	6	39185243	G	A	ApoA1	0.0128524	0.00232801	3.40001e-08
AAA ~ ApoB+ApoA1+TG+HDL-C+LDL-C	rs12202900	6	39185243	G	A	ApoB	0.00381888	0.00246343	0.12
AAA ~ ApoB+ApoA1+TG+HDL-C+LDL-C	rs12202900	6	39185243	G	A	HDL	0.0113788	0.00226022	4.79999e-07
AAA ~ ApoB+ApoA1+TG+HDL-C+LDL-C	rs12202900	6	39185243	G	A	LDL	0.00512892	0.00247265	0.0379997
AAA ~ ApoB+ApoA1+TG+HDL-C+LDL-C	rs12202900	6	39185243	G	A	TG	-0.00554269	0.00235556	0.0189998
AAA ~ ApoB+ApoA1+TG+HDL-C+LDL-C	rs12202900	6	39185243	G	A	AAA	-0.0006	0.0108	0.9576
AAA ~ ApoB+ApoA1+TG+HDL-C+LDL-C	rs12208357	6	160543148	T	C	ApoA1	-0.0207487	0.00385835	7.49998e-08
AAA ~ ApoB+ApoA1+TG+HDL-C+LDL-C	rs12208357	6	160543148	T	C	ApoB	0.0629791	0.0040818	1e-53
AAA ~ ApoB+ApoA1+TG+HDL-C+LDL-C	rs12208357	6	160543148	T	C	HDL	-0.0194829	0.00374634	2e-07
AAA ~ ApoB+ApoA1+TG+HDL-C+LDL-C	rs12208357	6	160543148	T	C	LDL	0.0569843	0.00409617	5.40008e-44
AAA ~ ApoB+ApoA1+TG+HDL-C+LDL-C	rs12208357	6	160543148	T	C	TG	0.0408454	0.00390165	1.20005e-25
AAA ~ ApoB+ApoA1+TG+HDL-C+LDL-C	rs12208357	6	160543148	T	C	AAA	0.051	0.0154	0.0009412
AAA ~ ApoB+ApoA1+TG+HDL-C+LDL-C	rs12236183	9	92169473	T	C	ApoA1	-0.00770051	0.0021137	0.000269998
AAA ~ ApoB+ApoA1+TG+HDL-C+LDL-C	rs12236183	9	92169473	T	C	ApoB	0.00224151	0.00224101	0.32
AAA ~ ApoB+ApoA1+TG+HDL-C+LDL-C	rs12236183	9	92169473	T	C	HDL	-0.00927801	0.00205368	6.19998e-06
AAA ~ ApoB+ApoA1+TG+HDL-C+LDL-C	rs12236183	9	92169473	T	C	LDL	0.00186371	0.00224813	0.41
AAA ~ ApoB+ApoA1+TG+HDL-C+LDL-C	rs12236183	9	92169473	T	C	TG	0.0159314	0.002144	1.10002e-13
AAA ~ ApoB+ApoA1+TG+HDL-C+LDL-C	rs12236183	9	92169473	T	C	AAA	-0.0111	0.0093	0.2303
AAA ~ ApoB+ApoA1+TG+HDL-C+LDL-C	rs12246352	10	124705307	G	A	ApoA1	0.00685942	0.00322534	0.0329997
AAA ~ ApoB+ApoA1+TG+HDL-C+LDL-C	rs12246352	10	124705307	G	A	ApoB	0.0247326	0.00341685	4.49987e-13
AAA ~ ApoB+ApoA1+TG+HDL-C+LDL-C	rs12246352	10	124705307	G	A	HDL	0.0102486	0.00313366	0.00109999
AAA ~ ApoB+ApoA1+TG+HDL-C+LDL-C	rs12246352	10	124705307	G	A	LDL	0.0257335	0.00342791	6.00067e-14
AAA ~ ApoB+ApoA1+TG+HDL-C+LDL-C	rs12246352	10	124705307	G	A	TG	0.00118548	0.00326682	0.719999
AAA ~ ApoB+ApoA1+TG+HDL-C+LDL-C	rs12246352	10	124705307	G	A	AAA	0.0194	0.0144	0.1767
AAA ~ ApoB+ApoA1+TG+HDL-C+LDL-C	rs1229984	4	100239319	C	T	ApoA1	-0.0219421	0.0059594	0.000230001
AAA ~ ApoB+ApoA1+TG+HDL-C+LDL-C	rs1229984	4	100239319	C	T	ApoB	0.0385152	0.00631264	1.09999e-09
AAA ~ ApoB+ApoA1+TG+HDL-C+LDL-C	rs1229984	4	100239319	C	T	HDL	-0.000197157	0.00579009	0.97
AAA ~ ApoB+ApoA1+TG+HDL-C+LDL-C	rs1229984	4	100239319	C	T	LDL	0.0525797	0.00633356	1e-16
AAA ~ ApoB+ApoA1+TG+HDL-C+LDL-C	rs1229984	4	100239319	C	T	TG	-0.00844776	0.00603582	0.16
AAA ~ ApoB+ApoA1+TG+HDL-C+LDL-C	rs1229984	4	100239319	C	T	AAA	0.0853	0.0246	0.0005254
AAA ~ ApoB+ApoA1+TG+HDL-C+LDL-C	rs12306007	12	47184042	T	C	ApoA1	0.00324207	0.00281858	0.25
AAA ~ ApoB+ApoA1+TG+HDL-C+LDL-C	rs12306007	12	47184042	T	C	ApoB	0.0153196	0.00298594	2.90001e-07
AAA ~ ApoB+ApoA1+TG+HDL-C+LDL-C	rs12306007	12	47184042	T	C	HDL	-0.00204481	0.00273659	0.450001
AAA ~ ApoB+ApoA1+TG+HDL-C+LDL-C	rs12306007	12	47184042	T	C	LDL	0.0121724	0.0029956	4.79999e-05
AAA ~ ApoB+ApoA1+TG+HDL-C+LDL-C	rs12306007	12	47184042	T	C	TG	0.0156735	0.00285535	4e-08
AAA ~ ApoB+ApoA1+TG+HDL-C+LDL-C	rs12306007	12	47184042	T	C	AAA	0.0122	0.0118	0.2991
AAA ~ ApoB+ApoA1+TG+HDL-C+LDL-C	rs12316617	12	20519396	G	T	ApoA1	0.0122077	0.00208075	4.39997e-09
AAA ~ ApoB+ApoA1+TG+HDL-C+LDL-C	rs12316617	12	20519396	G	T	ApoB	-0.00454312	0.00220418	0.0389996
AAA ~ ApoB+ApoA1+TG+HDL-C+LDL-C	rs12316617	12	20519396	G	T	HDL	0.0156748	0.00202027	8.60003e-15
AAA ~ ApoB+ApoA1+TG+HDL-C+LDL-C	rs12316617	12	20519396	G	T	LDL	-0.000892449	0.0022116	0.69
AAA ~ ApoB+ApoA1+TG+HDL-C+LDL-C	rs12316617	12	20519396	G	T	TG	-0.010008	0.00210789	2.1e-06
AAA ~ ApoB+ApoA1+TG+HDL-C+LDL-C	rs12316617	12	20519396	G	T	AAA	0.0031	0.0097	0.753
AAA ~ ApoB+ApoA1+TG+HDL-C+LDL-C	rs12325727	17	47028472	G	A	ApoA1	-0.00894694	0.00196825	5.49997e-06
AAA ~ ApoB+ApoA1+TG+HDL-C+LDL-C	rs12325727	17	47028472	G	A	ApoB	0.00670217	0.00208394	0.00129999
AAA ~ ApoB+ApoA1+TG+HDL-C+LDL-C	rs12325727	17	47028472	G	A	HDL	-0.0126762	0.00191254	3.40017e-11
AAA ~ ApoB+ApoA1+TG+HDL-C+LDL-C	rs12325727	17	47028472	G	A	LDL	0.00431478	0.00209083	0.0389996
AAA ~ ApoB+ApoA1+TG+HDL-C+LDL-C	rs12325727	17	47028472	G	A	TG	0.0128727	0.00199353	1.09999e-10
AAA ~ ApoB+ApoA1+TG+HDL-C+LDL-C	rs12325727	17	47028472	G	A	AAA	-0.0011	0.0082	0.8908
AAA ~ ApoB+ApoA1+TG+HDL-C+LDL-C	rs12364724	11	57081146	C	G	ApoA1	-0.0120355	0.00327034	0.000230001
AAA ~ ApoB+ApoA1+TG+HDL-C+LDL-C	rs12364724	11	57081146	C	G	ApoB	-0.00648786	0.00347265	0.0619998
AAA ~ ApoB+ApoA1+TG+HDL-C+LDL-C	rs12364724	11	57081146	C	G	HDL	-0.0174645	0.00317593	3.79997e-08
AAA ~ ApoB+ApoA1+TG+HDL-C+LDL-C	rs12364724	11	57081146	C	G	LDL	-0.00975156	0.00348442	0.0051
AAA ~ ApoB+ApoA1+TG+HDL-C+LDL-C	rs12364724	11	57081146	C	G	TG	0.0164348	0.00331168	7.00003e-07
AAA ~ ApoB+ApoA1+TG+HDL-C+LDL-C	rs12364724	11	57081146	C	G	AAA	-0.0123	0.0146	0.3985
AAA ~ ApoB+ApoA1+TG+HDL-C+LDL-C	rs12368865	12	58422642	G	A	ApoA1	0.0182073	0.00340758	9.09997e-08
AAA ~ ApoB+ApoA1+TG+HDL-C+LDL-C	rs12368865	12	58422642	G	A	ApoB	-0.0111876	0.00361298	0.002
AAA ~ ApoB+ApoA1+TG+HDL-C+LDL-C	rs12368865	12	58422642	G	A	HDL	0.0206516	0.00330801	4.30002e-10
AAA ~ ApoB+ApoA1+TG+HDL-C+LDL-C	rs12368865	12	58422642	G	A	LDL	-0.00686975	0.00362457	0.0580003
AAA ~ ApoB+ApoA1+TG+HDL-C+LDL-C	rs12368865	12	58422642	G	A	TG	-0.0162787	0.00345488	2.5e-06
AAA ~ ApoB+ApoA1+TG+HDL-C+LDL-C	rs12368865	12	58422642	G	A	AAA	-0.0549	0.0142	0.0001099
AAA ~ ApoB+ApoA1+TG+HDL-C+LDL-C	rs12414592	10	114042690	C	A	ApoA1	-0.0273037	0.00254379	7.10068e-27
AAA ~ ApoB+ApoA1+TG+HDL-C+LDL-C	rs12414592	10	114042690	C	A	ApoB	-0.00477837	0.00269507	0.0759994
AAA ~ ApoB+ApoA1+TG+HDL-C+LDL-C	rs12414592	10	114042690	C	A	HDL	-0.0255604	0.00247224	4.70002e-25
AAA ~ ApoB+ApoA1+TG+HDL-C+LDL-C	rs12414592	10	114042690	C	A	LDL	-0.0112249	0.00270426	3.29997e-05
AAA ~ ApoB+ApoA1+TG+HDL-C+LDL-C	rs12414592	10	114042690	C	A	TG	0.0174561	0.00257702	1.29987e-11
AAA ~ ApoB+ApoA1+TG+HDL-C+LDL-C	rs12414592	10	114042690	C	A	AAA	-0.0054	0.0113	0.6359
AAA ~ ApoB+ApoA1+TG+HDL-C+LDL-C	rs12445804	16	11706100	A	G	ApoA1	-3.24351e-05	0.00374559	0.99
AAA ~ ApoB+ApoA1+TG+HDL-C+LDL-C	rs12445804	16	11706100	A	G	ApoB	0.0210227	0.0039914	1.40001e-07
AAA ~ ApoB+ApoA1+TG+HDL-C+LDL-C	rs12445804	16	11706100	A	G	HDL	-0.0008766	0.0036179	0.81
AAA ~ ApoB+ApoA1+TG+HDL-C+LDL-C	rs12445804	16	11706100	A	G	LDL	0.0229888	0.0040052	9.49992e-09
AAA ~ ApoB+ApoA1+TG+HDL-C+LDL-C	rs12445804	16	11706100	A	G	TG	0.0133495	0.00382032	0.000479999
AAA ~ ApoB+ApoA1+TG+HDL-C+LDL-C	rs12445804	16	11706100	A	G	AAA	0.0144	0.0179	0.4199
AAA ~ ApoB+ApoA1+TG+HDL-C+LDL-C	rs12447019	16	56699756	G	T	ApoA1	0.013399	0.00199266	1.80011e-11
AAA ~ ApoB+ApoA1+TG+HDL-C+LDL-C	rs12447019	16	56699756	G	T	ApoB	-0.00946155	0.0021231	8.30004e-06
AAA ~ ApoB+ApoA1+TG+HDL-C+LDL-C	rs12447019	16	56699756	G	T	HDL	0.0166252	0.00192493	5.79963e-18
AAA ~ ApoB+ApoA1+TG+HDL-C+LDL-C	rs12447019	16	56699756	G	T	LDL	-0.00829348	0.00213025	9.90011e-05
AAA ~ ApoB+ApoA1+TG+HDL-C+LDL-C	rs12447019	16	56699756	G	T	TG	-0.00448081	0.00203186	0.0269998
AAA ~ ApoB+ApoA1+TG+HDL-C+LDL-C	rs12447019	16	56699756	G	T	AAA	0.002	0.009	0.8267
AAA ~ ApoB+ApoA1+TG+HDL-C+LDL-C	rs12452367	17	53374610	C	T	ApoA1	0.00938151	0.00219315	1.89998e-05
AAA ~ ApoB+ApoA1+TG+HDL-C+LDL-C	rs12452367	17	53374610	C	T	ApoB	0.00304013	0.00232035	0.19
AAA ~ ApoB+ApoA1+TG+HDL-C+LDL-C	rs12452367	17	53374610	C	T	HDL	0.0121502	0.0021309	1.2e-08
AAA ~ ApoB+ApoA1+TG+HDL-C+LDL-C	rs12452367	17	53374610	C	T	LDL	0.00300278	0.00232826	0.2
AAA ~ ApoB+ApoA1+TG+HDL-C+LDL-C	rs12452367	17	53374610	C	T	TG	-0.00351676	0.00221992	0.11
AAA ~ ApoB+ApoA1+TG+HDL-C+LDL-C	rs12452367	17	53374610	C	T	AAA	0.0036	0.0095	0.7074
AAA ~ ApoB+ApoA1+TG+HDL-C+LDL-C	rs12471768	2	64928603	C	T	ApoA1	0.0083366	0.00214755	0.0001
AAA ~ ApoB+ApoA1+TG+HDL-C+LDL-C	rs12471768	2	64928603	C	T	ApoB	0.0139101	0.00226938	8.79995e-10
AAA ~ ApoB+ApoA1+TG+HDL-C+LDL-C	rs12471768	2	64928603	C	T	HDL	0.00235787	0.00208503	0.26
AAA ~ ApoB+ApoA1+TG+HDL-C+LDL-C	rs12471768	2	64928603	C	T	LDL	0.0135999	0.00228112	2.5e-09
AAA ~ ApoB+ApoA1+TG+HDL-C+LDL-C	rs12471768	2	64928603	C	T	TG	0.0128414	0.00217209	3.40001e-09
AAA ~ ApoB+ApoA1+TG+HDL-C+LDL-C	rs12471768	2	64928603	C	T	AAA	-0.0024	0.0094	0.797
AAA ~ ApoB+ApoA1+TG+HDL-C+LDL-C	rs12501044	4	103658651	G	T	ApoA1	-0.0131152	0.00228911	1e-08
AAA ~ ApoB+ApoA1+TG+HDL-C+LDL-C	rs12501044	4	103658651	G	T	ApoB	0.00115941	0.00242552	0.630001
AAA ~ ApoB+ApoA1+TG+HDL-C+LDL-C	rs12501044	4	103658651	G	T	HDL	-0.0137924	0.00222444	5.60003e-10
AAA ~ ApoB+ApoA1+TG+HDL-C+LDL-C	rs12501044	4	103658651	G	T	LDL	0.000339709	0.00243362	0.89
AAA ~ ApoB+ApoA1+TG+HDL-C+LDL-C	rs12501044	4	103658651	G	T	TG	-0.000240466	0.00231903	0.92
AAA ~ ApoB+ApoA1+TG+HDL-C+LDL-C	rs12501044	4	103658651	G	T	AAA	0.0206	0.0109	0.05859
AAA ~ ApoB+ApoA1+TG+HDL-C+LDL-C	rs1250258	2	216300185	T	C	ApoA1	-0.00275147	0.00222873	0.22
AAA ~ ApoB+ApoA1+TG+HDL-C+LDL-C	rs1250258	2	216300185	T	C	ApoB	0.0141509	0.00235577	1.89998e-09
AAA ~ ApoB+ApoA1+TG+HDL-C+LDL-C	rs1250258	2	216300185	T	C	HDL	-1.12367e-05	0.00216424	1
AAA ~ ApoB+ApoA1+TG+HDL-C+LDL-C	rs1250258	2	216300185	T	C	LDL	0.0137745	0.00236771	5.99998e-09
AAA ~ ApoB+ApoA1+TG+HDL-C+LDL-C	rs1250258	2	216300185	T	C	TG	8.88907e-06	0.00225464	1
AAA ~ ApoB+ApoA1+TG+HDL-C+LDL-C	rs1250258	2	216300185	T	C	AAA	-0.0132	0.0101	0.193
AAA ~ ApoB+ApoA1+TG+HDL-C+LDL-C	rs12534220	7	26054105	C	G	ApoA1	-0.027673	0.00505068	4.30002e-08
AAA ~ ApoB+ApoA1+TG+HDL-C+LDL-C	rs12534220	7	26054105	C	G	ApoB	0.0237289	0.00534468	8.99995e-06
AAA ~ ApoB+ApoA1+TG+HDL-C+LDL-C	rs12534220	7	26054105	C	G	HDL	-0.0227406	0.00490342	3.50002e-06
AAA ~ ApoB+ApoA1+TG+HDL-C+LDL-C	rs12534220	7	26054105	C	G	LDL	0.0201929	0.00536152	0.00017
AAA ~ ApoB+ApoA1+TG+HDL-C+LDL-C	rs12534220	7	26054105	C	G	TG	-0.000592846	0.00510566	0.91
AAA ~ ApoB+ApoA1+TG+HDL-C+LDL-C	rs12534220	7	26054105	C	G	AAA	0.0137	0.0228	0.5473
AAA ~ ApoB+ApoA1+TG+HDL-C+LDL-C	rs1253920	1	20918089	G	T	ApoA1	-0.0116364	0.0020259	9.29994e-09
AAA ~ ApoB+ApoA1+TG+HDL-C+LDL-C	rs1253920	1	20918089	G	T	ApoB	-0.00136566	0.00214244	0.52
AAA ~ ApoB+ApoA1+TG+HDL-C+LDL-C	rs1253920	1	20918089	G	T	HDL	-0.00836002	0.00196809	2.19999e-05
AAA ~ ApoB+ApoA1+TG+HDL-C+LDL-C	rs1253920	1	20918089	G	T	LDL	-0.00121176	0.00215165	0.57
AAA ~ ApoB+ApoA1+TG+HDL-C+LDL-C	rs1253920	1	20918089	G	T	TG	-0.00426274	0.00205227	0.0379997
AAA ~ ApoB+ApoA1+TG+HDL-C+LDL-C	rs1253920	1	20918089	G	T	AAA	0.0109	0.0084	0.1921
AAA ~ ApoB+ApoA1+TG+HDL-C+LDL-C	rs12565534	1	42562180	C	T	ApoA1	0.0115129	0.00196414	4.60002e-09
AAA ~ ApoB+ApoA1+TG+HDL-C+LDL-C	rs12565534	1	42562180	C	T	ApoB	-0.00230517	0.00207645	0.27
AAA ~ ApoB+ApoA1+TG+HDL-C+LDL-C	rs12565534	1	42562180	C	T	HDL	0.00947866	0.00190805	6.80002e-07
AAA ~ ApoB+ApoA1+TG+HDL-C+LDL-C	rs12565534	1	42562180	C	T	LDL	-0.0017773	0.00208564	0.39
AAA ~ ApoB+ApoA1+TG+HDL-C+LDL-C	rs12565534	1	42562180	C	T	TG	0.000658883	0.00198921	0.74
AAA ~ ApoB+ApoA1+TG+HDL-C+LDL-C	rs12565534	1	42562180	C	T	AAA	-0.0167	0.0086	0.05169
AAA ~ ApoB+ApoA1+TG+HDL-C+LDL-C	rs1260326	2	27730940	C	T	ApoA1	-0.0258112	0.00200095	4.49987e-38
AAA ~ ApoB+ApoA1+TG+HDL-C+LDL-C	rs1260326	2	27730940	C	T	ApoB	-0.0495555	0.00211469	1.90108e-121
AAA ~ ApoB+ApoA1+TG+HDL-C+LDL-C	rs1260326	2	27730940	C	T	HDL	0.00460916	0.00194271	0.0179999
AAA ~ ApoB+ApoA1+TG+HDL-C+LDL-C	rs1260326	2	27730940	C	T	LDL	-0.0347299	0.00212546	5.10035e-60
AAA ~ ApoB+ApoA1+TG+HDL-C+LDL-C	rs1260326	2	27730940	C	T	TG	-0.103264	0.00202387	1e-200
AAA ~ ApoB+ApoA1+TG+HDL-C+LDL-C	rs1260326	2	27730940	C	T	AAA	-0.0117	0.0083	0.1602
AAA ~ ApoB+ApoA1+TG+HDL-C+LDL-C	rs12603885	17	29466722	A	G	ApoA1	0.00795415	0.00214013	0.0002
AAA ~ ApoB+ApoA1+TG+HDL-C+LDL-C	rs12603885	17	29466722	A	G	ApoB	0.0194028	0.00226551	1.10002e-17
AAA ~ ApoB+ApoA1+TG+HDL-C+LDL-C	rs12603885	17	29466722	A	G	HDL	0.00527893	0.00207984	0.0109999
AAA ~ ApoB+ApoA1+TG+HDL-C+LDL-C	rs12603885	17	29466722	A	G	LDL	0.0175065	0.00227307	1.29987e-14
AAA ~ ApoB+ApoA1+TG+HDL-C+LDL-C	rs12603885	17	29466722	A	G	TG	0.00617142	0.0021676	0.00439997
AAA ~ ApoB+ApoA1+TG+HDL-C+LDL-C	rs12603885	17	29466722	A	G	AAA	0.0169	0.0095	0.07462
AAA ~ ApoB+ApoA1+TG+HDL-C+LDL-C	rs12608562	19	4040593	C	A	ApoA1	-0.0114216	0.00246743	3.69999e-06
AAA ~ ApoB+ApoA1+TG+HDL-C+LDL-C	rs12608562	19	4040593	C	A	ApoB	0.00463355	0.00258178	0.0729995
AAA ~ ApoB+ApoA1+TG+HDL-C+LDL-C	rs12608562	19	4040593	C	A	HDL	-0.0155841	0.00239758	8.00018e-11
AAA ~ ApoB+ApoA1+TG+HDL-C+LDL-C	rs12608562	19	4040593	C	A	LDL	0.0030401	0.00260601	0.24
AAA ~ ApoB+ApoA1+TG+HDL-C+LDL-C	rs12608562	19	4040593	C	A	TG	0.00405963	0.00249853	0.1
AAA ~ ApoB+ApoA1+TG+HDL-C+LDL-C	rs12608562	19	4040593	C	A	AAA	0.0252	0.0105	0.01686
AAA ~ ApoB+ApoA1+TG+HDL-C+LDL-C	rs12610881	19	56097759	T	C	ApoA1	-0.00823022	0.00306026	0.00719996
AAA ~ ApoB+ApoA1+TG+HDL-C+LDL-C	rs12610881	19	56097759	T	C	ApoB	0.00502711	0.00320324	0.12
AAA ~ ApoB+ApoA1+TG+HDL-C+LDL-C	rs12610881	19	56097759	T	C	HDL	-0.0128122	0.00297391	1.6e-05
AAA ~ ApoB+ApoA1+TG+HDL-C+LDL-C	rs12610881	19	56097759	T	C	LDL	0.0039294	0.00323284	0.22
AAA ~ ApoB+ApoA1+TG+HDL-C+LDL-C	rs12610881	19	56097759	T	C	TG	0.0252014	0.0030997	4.30031e-16
AAA ~ ApoB+ApoA1+TG+HDL-C+LDL-C	rs12610881	19	56097759	T	C	AAA	0.0099	0.0136	0.4687
AAA ~ ApoB+ApoA1+TG+HDL-C+LDL-C	rs12611067	19	11230402	T	G	ApoA1	0.0148251	0.00206002	6.20012e-13
AAA ~ ApoB+ApoA1+TG+HDL-C+LDL-C	rs12611067	19	11230402	T	G	ApoB	-0.0333193	0.00215391	5.60015e-54
AAA ~ ApoB+ApoA1+TG+HDL-C+LDL-C	rs12611067	19	11230402	T	G	HDL	0.00853575	0.00200147	2e-05
AAA ~ ApoB+ApoA1+TG+HDL-C+LDL-C	rs12611067	19	11230402	T	G	LDL	-0.0317367	0.0021743	2.99985e-48
AAA ~ ApoB+ApoA1+TG+HDL-C+LDL-C	rs12611067	19	11230402	T	G	TG	-0.00280745	0.0020848	0.18
AAA ~ ApoB+ApoA1+TG+HDL-C+LDL-C	rs12611067	19	11230402	T	G	AAA	-0.0291	0.009	0.001192
AAA ~ ApoB+ApoA1+TG+HDL-C+LDL-C	rs12643428	4	89757305	T	C	ApoA1	0.00680743	0.00218765	0.00189998
AAA ~ ApoB+ApoA1+TG+HDL-C+LDL-C	rs12643428	4	89757305	T	C	ApoB	-0.00625693	0.00231705	0.00690001
AAA ~ ApoB+ApoA1+TG+HDL-C+LDL-C	rs12643428	4	89757305	T	C	HDL	0.0118898	0.00212514	2.19999e-08
AAA ~ ApoB+ApoA1+TG+HDL-C+LDL-C	rs12643428	4	89757305	T	C	LDL	-0.00268378	0.00232496	0.25
AAA ~ ApoB+ApoA1+TG+HDL-C+LDL-C	rs12643428	4	89757305	T	C	TG	-0.00856023	0.00221569	0.000109999
AAA ~ ApoB+ApoA1+TG+HDL-C+LDL-C	rs12643428	4	89757305	T	C	AAA	0.0135	0.0096	0.1606
AAA ~ ApoB+ApoA1+TG+HDL-C+LDL-C	rs12666195	7	130463184	G	C	ApoA1	-0.0229823	0.00268913	1.29987e-17
AAA ~ ApoB+ApoA1+TG+HDL-C+LDL-C	rs12666195	7	130463184	G	C	ApoB	0.0131124	0.0028477	4.09996e-06
AAA ~ ApoB+ApoA1+TG+HDL-C+LDL-C	rs12666195	7	130463184	G	C	HDL	-0.0277575	0.00261178	2.19989e-26
AAA ~ ApoB+ApoA1+TG+HDL-C+LDL-C	rs12666195	7	130463184	G	C	LDL	0.00853903	0.00285742	0.00280001
AAA ~ ApoB+ApoA1+TG+HDL-C+LDL-C	rs12666195	7	130463184	G	C	TG	0.0240427	0.00272089	9.8992e-19
AAA ~ ApoB+ApoA1+TG+HDL-C+LDL-C	rs12666195	7	130463184	G	C	AAA	0.0063	0.0149	0.671
AAA ~ ApoB+ApoA1+TG+HDL-C+LDL-C	rs12680217	8	37397803	C	T	ApoA1	0.00601052	0.00424303	0.16
AAA ~ ApoB+ApoA1+TG+HDL-C+LDL-C	rs12680217	8	37397803	C	T	ApoB	-0.0103733	0.00450404	0.021
AAA ~ ApoB+ApoA1+TG+HDL-C+LDL-C	rs12680217	8	37397803	C	T	HDL	0.00763426	0.00411031	0.0629999
AAA ~ ApoB+ApoA1+TG+HDL-C+LDL-C	rs12680217	8	37397803	C	T	LDL	-0.0073161	0.0045206	0.11
AAA ~ ApoB+ApoA1+TG+HDL-C+LDL-C	rs12680217	8	37397803	C	T	TG	-0.0241309	0.00428608	1.79999e-08
AAA ~ ApoB+ApoA1+TG+HDL-C+LDL-C	rs12680217	8	37397803	C	T	AAA	-0.0009	0.021	0.9663
AAA ~ ApoB+ApoA1+TG+HDL-C+LDL-C	rs12691088	19	45418486	A	G	ApoA1	-0.105249	0.00734281	1.29987e-46
AAA ~ ApoB+ApoA1+TG+HDL-C+LDL-C	rs12691088	19	45418486	A	G	ApoB	0.246111	0.00769582	1e-200
AAA ~ ApoB+ApoA1+TG+HDL-C+LDL-C	rs12691088	19	45418486	A	G	HDL	-0.0902789	0.00713677	1.10002e-36
AAA ~ ApoB+ApoA1+TG+HDL-C+LDL-C	rs12691088	19	45418486	A	G	LDL	0.177931	0.00776535	3.39625e-116
AAA ~ ApoB+ApoA1+TG+HDL-C+LDL-C	rs12691088	19	45418486	A	G	TG	0.0153887	0.0074448	0.0389996
AAA ~ ApoB+ApoA1+TG+HDL-C+LDL-C	rs12691088	19	45418486	A	G	AAA	0.1701	0.0267	2.029e-10
AAA ~ ApoB+ApoA1+TG+HDL-C+LDL-C	rs12727104	1	171423167	A	G	ApoA1	-0.0181817	0.00335868	6.19998e-08
AAA ~ ApoB+ApoA1+TG+HDL-C+LDL-C	rs12727104	1	171423167	A	G	ApoB	-0.00376518	0.00355131	0.29
AAA ~ ApoB+ApoA1+TG+HDL-C+LDL-C	rs12727104	1	171423167	A	G	HDL	-0.0183851	0.00326273	1.79999e-08
AAA ~ ApoB+ApoA1+TG+HDL-C+LDL-C	rs12727104	1	171423167	A	G	LDL	-0.00765746	0.00356642	0.032
AAA ~ ApoB+ApoA1+TG+HDL-C+LDL-C	rs12727104	1	171423167	A	G	TG	0.0114497	0.0034016	0.000759994
AAA ~ ApoB+ApoA1+TG+HDL-C+LDL-C	rs12727104	1	171423167	A	G	AAA	0.0129	0.0151	0.3934
AAA ~ ApoB+ApoA1+TG+HDL-C+LDL-C	rs12750643	1	27317494	C	T	ApoA1	-0.025884	0.00429701	1.7e-09
AAA ~ ApoB+ApoA1+TG+HDL-C+LDL-C	rs12750643	1	27317494	C	T	ApoB	-0.000393922	0.00454541	0.93
AAA ~ ApoB+ApoA1+TG+HDL-C+LDL-C	rs12750643	1	27317494	C	T	HDL	-0.0210992	0.00417384	4.30002e-07
AAA ~ ApoB+ApoA1+TG+HDL-C+LDL-C	rs12750643	1	27317494	C	T	LDL	-0.00595565	0.00456419	0.19
AAA ~ ApoB+ApoA1+TG+HDL-C+LDL-C	rs12750643	1	27317494	C	T	TG	0.00895248	0.00435306	0.04
AAA ~ ApoB+ApoA1+TG+HDL-C+LDL-C	rs12750643	1	27317494	C	T	AAA	0.0276	0.019	0.145
AAA ~ ApoB+ApoA1+TG+HDL-C+LDL-C	rs12872889	13	28674628	C	T	ApoA1	-0.0108791	0.00236344	4.20001e-06
AAA ~ ApoB+ApoA1+TG+HDL-C+LDL-C	rs12872889	13	28674628	C	T	ApoB	-0.00355303	0.00249888	0.16
AAA ~ ApoB+ApoA1+TG+HDL-C+LDL-C	rs12872889	13	28674628	C	T	HDL	-0.0127402	0.00229732	2.90001e-08
AAA ~ ApoB+ApoA1+TG+HDL-C+LDL-C	rs12872889	13	28674628	C	T	LDL	-0.00428108	0.00250698	0.0879995
AAA ~ ApoB+ApoA1+TG+HDL-C+LDL-C	rs12872889	13	28674628	C	T	TG	0.00327828	0.00239125	0.17
AAA ~ ApoB+ApoA1+TG+HDL-C+LDL-C	rs12872889	13	28674628	C	T	AAA	-0.0063	0.0105	0.5474
AAA ~ ApoB+ApoA1+TG+HDL-C+LDL-C	rs12916	5	74656539	C	T	ApoA1	-0.00217978	0.00200313	0.28
AAA ~ ApoB+ApoA1+TG+HDL-C+LDL-C	rs12916	5	74656539	C	T	ApoB	0.0549288	0.00212005	5.19996e-148
AAA ~ ApoB+ApoA1+TG+HDL-C+LDL-C	rs12916	5	74656539	C	T	HDL	0.00978236	0.00194597	5e-07
AAA ~ ApoB+ApoA1+TG+HDL-C+LDL-C	rs12916	5	74656539	C	T	LDL	0.0621175	0.00212705	1.69824e-187
AAA ~ ApoB+ApoA1+TG+HDL-C+LDL-C	rs12916	5	74656539	C	T	TG	0.00620508	0.00202733	0.00219999
AAA ~ ApoB+ApoA1+TG+HDL-C+LDL-C	rs12916	5	74656539	C	T	AAA	0.0452	0.0082	4.289e-08
AAA ~ ApoB+ApoA1+TG+HDL-C+LDL-C	rs12919035	16	11821508	G	A	ApoA1	0.00432444	0.00197913	0.0290001
AAA ~ ApoB+ApoA1+TG+HDL-C+LDL-C	rs12919035	16	11821508	G	A	ApoB	-0.000524094	0.00210878	0.8
AAA ~ ApoB+ApoA1+TG+HDL-C+LDL-C	rs12919035	16	11821508	G	A	HDL	0.0048096	0.00191154	0.012
AAA ~ ApoB+ApoA1+TG+HDL-C+LDL-C	rs12919035	16	11821508	G	A	LDL	0.00298842	0.00211594	0.16
AAA ~ ApoB+ApoA1+TG+HDL-C+LDL-C	rs12919035	16	11821508	G	A	TG	0.0111772	0.00201807	3.09999e-08
AAA ~ ApoB+ApoA1+TG+HDL-C+LDL-C	rs12919035	16	11821508	G	A	AAA	0.016	0.0087	0.06439
AAA ~ ApoB+ApoA1+TG+HDL-C+LDL-C	rs12951541	17	76752111	T	C	ApoA1	0.00815482	0.00197492	3.59998e-05
AAA ~ ApoB+ApoA1+TG+HDL-C+LDL-C	rs12951541	17	76752111	T	C	ApoB	-0.00216532	0.00209041	0.3
AAA ~ ApoB+ApoA1+TG+HDL-C+LDL-C	rs12951541	17	76752111	T	C	HDL	0.0105595	0.00191909	3.69999e-08
AAA ~ ApoB+ApoA1+TG+HDL-C+LDL-C	rs12951541	17	76752111	T	C	LDL	0.00106249	0.0020974	0.61
AAA ~ ApoB+ApoA1+TG+HDL-C+LDL-C	rs12951541	17	76752111	T	C	TG	-0.00859603	0.00200003	1.7e-05
AAA ~ ApoB+ApoA1+TG+HDL-C+LDL-C	rs12951541	17	76752111	T	C	AAA	-0.0024	0.0087	0.781
AAA ~ ApoB+ApoA1+TG+HDL-C+LDL-C	rs12955281	18	40682286	C	T	ApoA1	-0.00826667	0.0019699	2.69998e-05
AAA ~ ApoB+ApoA1+TG+HDL-C+LDL-C	rs12955281	18	40682286	C	T	ApoB	0.00642589	0.00208948	0.0021
AAA ~ ApoB+ApoA1+TG+HDL-C+LDL-C	rs12955281	18	40682286	C	T	HDL	-0.0109192	0.00191522	1.2e-08
AAA ~ ApoB+ApoA1+TG+HDL-C+LDL-C	rs12955281	18	40682286	C	T	LDL	0.00442796	0.00209621	0.0350002
AAA ~ ApoB+ApoA1+TG+HDL-C+LDL-C	rs12955281	18	40682286	C	T	TG	0.00814251	0.00199983	4.70002e-05
AAA ~ ApoB+ApoA1+TG+HDL-C+LDL-C	rs12955281	18	40682286	C	T	AAA	0.0131	0.0088	0.1366
AAA ~ ApoB+ApoA1+TG+HDL-C+LDL-C	rs12970	11	117074109	A	G	ApoA1	-0.046356	0.0041	1.20005e-29
AAA ~ ApoB+ApoA1+TG+HDL-C+LDL-C	rs12970	11	117074109	A	G	ApoB	-0.0252664	0.00435277	6.4e-09
AAA ~ ApoB+ApoA1+TG+HDL-C+LDL-C	rs12970	11	117074109	A	G	HDL	-0.0131945	0.00398215	0.000920005
AAA ~ ApoB+ApoA1+TG+HDL-C+LDL-C	rs12970	11	117074109	A	G	LDL	-0.0238713	0.00436759	4.60002e-08
AAA ~ ApoB+ApoA1+TG+HDL-C+LDL-C	rs12970	11	117074109	A	G	TG	-0.0411884	0.00415176	3.40017e-23
AAA ~ ApoB+ApoA1+TG+HDL-C+LDL-C	rs12970	11	117074109	A	G	AAA	0.0391	0.017	0.02119
AAA ~ ApoB+ApoA1+TG+HDL-C+LDL-C	rs12979658	19	7892087	G	A	ApoA1	-0.00797357	0.00220161	0.000290001
AAA ~ ApoB+ApoA1+TG+HDL-C+LDL-C	rs12979658	19	7892087	G	A	ApoB	0.00496902	0.00230201	0.0309999
AAA ~ ApoB+ApoA1+TG+HDL-C+LDL-C	rs12979658	19	7892087	G	A	HDL	-0.0111459	0.00213929	1.89998e-07
AAA ~ ApoB+ApoA1+TG+HDL-C+LDL-C	rs12979658	19	7892087	G	A	LDL	0.00261463	0.00232378	0.26
AAA ~ ApoB+ApoA1+TG+HDL-C+LDL-C	rs12979658	19	7892087	G	A	TG	0.0141582	0.00222799	2.1e-10
AAA ~ ApoB+ApoA1+TG+HDL-C+LDL-C	rs12979658	19	7892087	G	A	AAA	0.0018	0.0102	0.8556
AAA ~ ApoB+ApoA1+TG+HDL-C+LDL-C	rs12987470	2	188323311	T	A	ApoA1	0.012042	0.00215213	2.19999e-08
AAA ~ ApoB+ApoA1+TG+HDL-C+LDL-C	rs12987470	2	188323311	T	A	ApoB	0.00298109	0.00227486	0.19
AAA ~ ApoB+ApoA1+TG+HDL-C+LDL-C	rs12987470	2	188323311	T	A	HDL	0.0108375	0.00208995	2.19999e-07
AAA ~ ApoB+ApoA1+TG+HDL-C+LDL-C	rs12987470	2	188323311	T	A	LDL	0.00544493	0.00228636	0.017
AAA ~ ApoB+ApoA1+TG+HDL-C+LDL-C	rs12987470	2	188323311	T	A	TG	-0.00728876	0.00217711	0.000809991
AAA ~ ApoB+ApoA1+TG+HDL-C+LDL-C	rs12987470	2	188323311	T	A	AAA	-0.0092	0.0099	0.3494
AAA ~ ApoB+ApoA1+TG+HDL-C+LDL-C	rs12993213	2	226853015	C	T	ApoA1	-0.00942187	0.00274516	0.000599998
AAA ~ ApoB+ApoA1+TG+HDL-C+LDL-C	rs12993213	2	226853015	C	T	ApoB	0.00903756	0.0029026	0.00179999
AAA ~ ApoB+ApoA1+TG+HDL-C+LDL-C	rs12993213	2	226853015	C	T	HDL	-0.011783	0.00266548	9.80009e-06
AAA ~ ApoB+ApoA1+TG+HDL-C+LDL-C	rs12993213	2	226853015	C	T	LDL	0.00655801	0.00291751	0.025
AAA ~ ApoB+ApoA1+TG+HDL-C+LDL-C	rs12993213	2	226853015	C	T	TG	0.0190352	0.00277785	7.29962e-12
AAA ~ ApoB+ApoA1+TG+HDL-C+LDL-C	rs12993213	2	226853015	C	T	AAA	0.024	0.0134	0.0726
AAA ~ ApoB+ApoA1+TG+HDL-C+LDL-C	rs13024140	2	111710863	C	G	ApoA1	-0.0115424	0.00198701	6.29999e-09
AAA ~ ApoB+ApoA1+TG+HDL-C+LDL-C	rs13024140	2	111710863	C	G	ApoB	-0.00350614	0.00210034	0.0949992
AAA ~ ApoB+ApoA1+TG+HDL-C+LDL-C	rs13024140	2	111710863	C	G	HDL	-0.0118755	0.00192949	7.49998e-10
AAA ~ ApoB+ApoA1+TG+HDL-C+LDL-C	rs13024140	2	111710863	C	G	LDL	-0.00480674	0.00211099	0.0230001
AAA ~ ApoB+ApoA1+TG+HDL-C+LDL-C	rs13024140	2	111710863	C	G	TG	-2.52497e-05	0.00201004	0.99
AAA ~ ApoB+ApoA1+TG+HDL-C+LDL-C	rs13024140	2	111710863	C	G	AAA	0.0125	0.0086	0.1483
AAA ~ ApoB+ApoA1+TG+HDL-C+LDL-C	rs13066793	3	87037543	G	A	ApoA1	0.013043	0.00342742	0.000140001
AAA ~ ApoB+ApoA1+TG+HDL-C+LDL-C	rs13066793	3	87037543	G	A	ApoB	0.00097555	0.00363159	0.79
AAA ~ ApoB+ApoA1+TG+HDL-C+LDL-C	rs13066793	3	87037543	G	A	HDL	0.0220769	0.00332887	3.29989e-11
AAA ~ ApoB+ApoA1+TG+HDL-C+LDL-C	rs13066793	3	87037543	G	A	LDL	0.00427001	0.00364391	0.24
AAA ~ ApoB+ApoA1+TG+HDL-C+LDL-C	rs13066793	3	87037543	G	A	TG	-0.0224583	0.00347278	1e-10
AAA ~ ApoB+ApoA1+TG+HDL-C+LDL-C	rs13066793	3	87037543	G	A	AAA	0.0045	0.0144	0.755
AAA ~ ApoB+ApoA1+TG+HDL-C+LDL-C	rs13076933	3	12327431	G	T	ApoA1	-0.0115575	0.00224758	2.69998e-07
AAA ~ ApoB+ApoA1+TG+HDL-C+LDL-C	rs13076933	3	12327431	G	T	ApoB	-0.0182624	0.00238248	1.80011e-14
AAA ~ ApoB+ApoA1+TG+HDL-C+LDL-C	rs13076933	3	12327431	G	T	HDL	-0.0167303	0.00218254	1.80011e-14
AAA ~ ApoB+ApoA1+TG+HDL-C+LDL-C	rs13076933	3	12327431	G	T	LDL	-0.020994	0.00239027	1.59993e-18
AAA ~ ApoB+ApoA1+TG+HDL-C+LDL-C	rs13076933	3	12327431	G	T	TG	-0.00554102	0.00227789	0.015
AAA ~ ApoB+ApoA1+TG+HDL-C+LDL-C	rs13076933	3	12327431	G	T	AAA	-0.0083	0.0107	0.437
AAA ~ ApoB+ApoA1+TG+HDL-C+LDL-C	rs13107325	4	103188709	T	C	ApoA1	-0.071753	0.00372931	1.69981e-82
AAA ~ ApoB+ApoA1+TG+HDL-C+LDL-C	rs13107325	4	103188709	T	C	ApoB	-0.00823422	0.00395172	0.0369999
AAA ~ ApoB+ApoA1+TG+HDL-C+LDL-C	rs13107325	4	103188709	T	C	HDL	-0.080346	0.00362445	6.99842e-109
AAA ~ ApoB+ApoA1+TG+HDL-C+LDL-C	rs13107325	4	103188709	T	C	LDL	-0.0248331	0.00396439	3.79997e-10
AAA ~ ApoB+ApoA1+TG+HDL-C+LDL-C	rs13107325	4	103188709	T	C	TG	0.0300749	0.00377743	1.69981e-15
AAA ~ ApoB+ApoA1+TG+HDL-C+LDL-C	rs13107325	4	103188709	T	C	AAA	-0.0125	0.0161	0.4367
AAA ~ ApoB+ApoA1+TG+HDL-C+LDL-C	rs13108218	4	3443931	G	A	ApoA1	-0.01333	0.00203151	5.30029e-11
AAA ~ ApoB+ApoA1+TG+HDL-C+LDL-C	rs13108218	4	3443931	G	A	ApoB	-0.0229367	0.00215262	1.59993e-26
AAA ~ ApoB+ApoA1+TG+HDL-C+LDL-C	rs13108218	4	3443931	G	A	HDL	0.000696686	0.00197377	0.719999
AAA ~ ApoB+ApoA1+TG+HDL-C+LDL-C	rs13108218	4	3443931	G	A	LDL	-0.0177871	0.0021598	1.80011e-16
AAA ~ ApoB+ApoA1+TG+HDL-C+LDL-C	rs13108218	4	3443931	G	A	TG	-0.0305169	0.00205811	9.70063e-50
AAA ~ ApoB+ApoA1+TG+HDL-C+LDL-C	rs13108218	4	3443931	G	A	AAA	-0.0163	0.009	0.07091
AAA ~ ApoB+ApoA1+TG+HDL-C+LDL-C	rs13111123	4	24643228	A	T	ApoA1	-0.0121597	0.00200964	1.40001e-09
AAA ~ ApoB+ApoA1+TG+HDL-C+LDL-C	rs13111123	4	24643228	A	T	ApoB	-5.62144e-05	0.00212923	0.98
AAA ~ ApoB+ApoA1+TG+HDL-C+LDL-C	rs13111123	4	24643228	A	T	HDL	-0.0101817	0.00195274	1.79999e-07
AAA ~ ApoB+ApoA1+TG+HDL-C+LDL-C	rs13111123	4	24643228	A	T	LDL	-0.00196751	0.00213675	0.36
AAA ~ ApoB+ApoA1+TG+HDL-C+LDL-C	rs13111123	4	24643228	A	T	TG	0.00412276	0.00203594	0.0430002
AAA ~ ApoB+ApoA1+TG+HDL-C+LDL-C	rs13111123	4	24643228	A	T	AAA	0.0092	0.009	0.308
AAA ~ ApoB+ApoA1+TG+HDL-C+LDL-C	rs13121616	4	7212389	G	A	ApoA1	0.00096131	0.00212799	0.649999
AAA ~ ApoB+ApoA1+TG+HDL-C+LDL-C	rs13121616	4	7212389	G	A	ApoB	0.0129435	0.00225378	9.29994e-09
AAA ~ ApoB+ApoA1+TG+HDL-C+LDL-C	rs13121616	4	7212389	G	A	HDL	0.00162342	0.00206758	0.43
AAA ~ ApoB+ApoA1+TG+HDL-C+LDL-C	rs13121616	4	7212389	G	A	LDL	0.0128507	0.00226135	1.29999e-08
AAA ~ ApoB+ApoA1+TG+HDL-C+LDL-C	rs13121616	4	7212389	G	A	TG	0.00350544	0.00215498	0.1
AAA ~ ApoB+ApoA1+TG+HDL-C+LDL-C	rs13121616	4	7212389	G	A	AAA	-0.0043	0.0088	0.63
AAA ~ ApoB+ApoA1+TG+HDL-C+LDL-C	rs13253114	8	72513170	G	A	ApoA1	-0.0160082	0.00367631	1.29999e-05
AAA ~ ApoB+ApoA1+TG+HDL-C+LDL-C	rs13253114	8	72513170	G	A	ApoB	0.015334	0.00389646	8.30004e-05
AAA ~ ApoB+ApoA1+TG+HDL-C+LDL-C	rs13253114	8	72513170	G	A	HDL	-0.0220105	0.00356116	6.4e-10
AAA ~ ApoB+ApoA1+TG+HDL-C+LDL-C	rs13253114	8	72513170	G	A	LDL	0.0133632	0.00391074	0.000629999
AAA ~ ApoB+ApoA1+TG+HDL-C+LDL-C	rs13253114	8	72513170	G	A	TG	0.0316175	0.00370886	1.50003e-17
AAA ~ ApoB+ApoA1+TG+HDL-C+LDL-C	rs13253114	8	72513170	G	A	AAA	0.0095	0.0173	0.5822
AAA ~ ApoB+ApoA1+TG+HDL-C+LDL-C	rs13289229	9	86224419	T	G	ApoA1	0.0108858	0.00259591	2.69998e-05
AAA ~ ApoB+ApoA1+TG+HDL-C+LDL-C	rs13289229	9	86224419	T	G	ApoB	0.00174625	0.00275148	0.53
AAA ~ ApoB+ApoA1+TG+HDL-C+LDL-C	rs13289229	9	86224419	T	G	HDL	0.0151616	0.00252235	1.79999e-09
AAA ~ ApoB+ApoA1+TG+HDL-C+LDL-C	rs13289229	9	86224419	T	G	LDL	0.00475346	0.0027605	0.0850002
AAA ~ ApoB+ApoA1+TG+HDL-C+LDL-C	rs13289229	9	86224419	T	G	TG	-0.014505	0.00263243	3.59998e-08
AAA ~ ApoB+ApoA1+TG+HDL-C+LDL-C	rs13289229	9	86224419	T	G	AAA	0.0038	0.0117	0.7461
AAA ~ ApoB+ApoA1+TG+HDL-C+LDL-C	rs13322435	3	156795468	G	A	ApoA1	0.0171321	0.0020088	1.50003e-17
AAA ~ ApoB+ApoA1+TG+HDL-C+LDL-C	rs13322435	3	156795468	G	A	ApoB	0.000722484	0.0021293	0.73
AAA ~ ApoB+ApoA1+TG+HDL-C+LDL-C	rs13322435	3	156795468	G	A	HDL	0.0187686	0.00195116	6.59933e-22
AAA ~ ApoB+ApoA1+TG+HDL-C+LDL-C	rs13322435	3	156795468	G	A	LDL	0.00219545	0.00213622	0.3
AAA ~ ApoB+ApoA1+TG+HDL-C+LDL-C	rs13322435	3	156795468	G	A	TG	-0.0172239	0.00203594	2.70023e-17
AAA ~ ApoB+ApoA1+TG+HDL-C+LDL-C	rs13322435	3	156795468	G	A	AAA	-0.0276	0.0096	0.003918
AAA ~ ApoB+ApoA1+TG+HDL-C+LDL-C	rs13332426	16	15303694	C	G	ApoA1	0.00699262	0.0020324	0.000580003
AAA ~ ApoB+ApoA1+TG+HDL-C+LDL-C	rs13332426	16	15303694	C	G	ApoB	0.00773913	0.00216476	0.000350002
AAA ~ ApoB+ApoA1+TG+HDL-C+LDL-C	rs13332426	16	15303694	C	G	HDL	0.0107814	0.00196311	4e-08
AAA ~ ApoB+ApoA1+TG+HDL-C+LDL-C	rs13332426	16	15303694	C	G	LDL	0.00706443	0.00217225	0.00109999
AAA ~ ApoB+ApoA1+TG+HDL-C+LDL-C	rs13332426	16	15303694	C	G	TG	-0.0143805	0.00207179	3.90032e-12
AAA ~ ApoB+ApoA1+TG+HDL-C+LDL-C	rs13332426	16	15303694	C	G	AAA	-0.0042	0.0094	0.6532
AAA ~ ApoB+ApoA1+TG+HDL-C+LDL-C	rs1333741	1	40304086	C	T	ApoA1	-0.0140811	0.00230707	1e-09
AAA ~ ApoB+ApoA1+TG+HDL-C+LDL-C	rs1333741	1	40304086	C	T	ApoB	-0.00397345	0.00244092	0.1
AAA ~ ApoB+ApoA1+TG+HDL-C+LDL-C	rs1333741	1	40304086	C	T	HDL	-0.0163334	0.00224122	3.19963e-13
AAA ~ ApoB+ApoA1+TG+HDL-C+LDL-C	rs1333741	1	40304086	C	T	LDL	-0.00564738	0.00245159	0.021
AAA ~ ApoB+ApoA1+TG+HDL-C+LDL-C	rs1333741	1	40304086	C	T	TG	0.0113529	0.00233837	1.2e-06
AAA ~ ApoB+ApoA1+TG+HDL-C+LDL-C	rs1333741	1	40304086	C	T	AAA	-0.0173	0.0098	0.07826
AAA ~ ApoB+ApoA1+TG+HDL-C+LDL-C	rs13389219	2	165528876	T	C	ApoA1	0.0199272	0.00200433	2.70023e-23
AAA ~ ApoB+ApoA1+TG+HDL-C+LDL-C	rs13389219	2	165528876	T	C	ApoB	-0.0161286	0.00211805	2.60016e-14
AAA ~ ApoB+ApoA1+TG+HDL-C+LDL-C	rs13389219	2	165528876	T	C	HDL	0.0277324	0.00194608	4.49987e-46
AAA ~ ApoB+ApoA1+TG+HDL-C+LDL-C	rs13389219	2	165528876	T	C	LDL	-0.0112747	0.00212909	1.2e-07
AAA ~ ApoB+ApoA1+TG+HDL-C+LDL-C	rs13389219	2	165528876	T	C	TG	-0.0376242	0.00202704	6.59933e-77
AAA ~ ApoB+ApoA1+TG+HDL-C+LDL-C	rs13389219	2	165528876	T	C	AAA	-0.0179	0.0083	0.0314
AAA ~ ApoB+ApoA1+TG+HDL-C+LDL-C	rs134551	22	28807625	T	C	ApoA1	0.00866077	0.00208525	3.29997e-05
AAA ~ ApoB+ApoA1+TG+HDL-C+LDL-C	rs134551	22	28807625	T	C	ApoB	-0.00590189	0.00220559	0.00749998
AAA ~ ApoB+ApoA1+TG+HDL-C+LDL-C	rs134551	22	28807625	T	C	HDL	0.00748583	0.00202726	0.000219999
AAA ~ ApoB+ApoA1+TG+HDL-C+LDL-C	rs134551	22	28807625	T	C	LDL	-0.0043278	0.00221239	0.05
AAA ~ ApoB+ApoA1+TG+HDL-C+LDL-C	rs134551	22	28807625	T	C	TG	-0.0116536	0.00211111	3.40001e-08
AAA ~ ApoB+ApoA1+TG+HDL-C+LDL-C	rs134551	22	28807625	T	C	AAA	-0.0212	0.0096	0.02773
AAA ~ ApoB+ApoA1+TG+HDL-C+LDL-C	rs1350559	8	9367743	G	C	ApoA1	0.00661997	0.00200669	0.000969996
AAA ~ ApoB+ApoA1+TG+HDL-C+LDL-C	rs1350559	8	9367743	G	C	ApoB	0.0115563	0.0021288	5.69994e-08
AAA ~ ApoB+ApoA1+TG+HDL-C+LDL-C	rs1350559	8	9367743	G	C	HDL	0.0119602	0.00194378	7.59994e-10
AAA ~ ApoB+ApoA1+TG+HDL-C+LDL-C	rs1350559	8	9367743	G	C	LDL	0.0137824	0.00213685	1.09999e-10
AAA ~ ApoB+ApoA1+TG+HDL-C+LDL-C	rs1350559	8	9367743	G	C	TG	-0.00813189	0.00202597	5.99998e-05
AAA ~ ApoB+ApoA1+TG+HDL-C+LDL-C	rs1350559	8	9367743	G	C	AAA	0.0012	0.009	0.8918
AAA ~ ApoB+ApoA1+TG+HDL-C+LDL-C	rs137872213	1	109916336	G	C	ApoA1	-0.00704676	0.00655447	0.28
AAA ~ ApoB+ApoA1+TG+HDL-C+LDL-C	rs137872213	1	109916336	G	C	ApoB	0.0435114	0.00693007	3.40001e-10
AAA ~ ApoB+ApoA1+TG+HDL-C+LDL-C	rs137872213	1	109916336	G	C	HDL	-0.00340801	0.00636845	0.59
AAA ~ ApoB+ApoA1+TG+HDL-C+LDL-C	rs137872213	1	109916336	G	C	LDL	0.0362039	0.00696573	2e-07
AAA ~ ApoB+ApoA1+TG+HDL-C+LDL-C	rs137872213	1	109916336	G	C	TG	0.0109579	0.00664367	0.0990011
AAA ~ ApoB+ApoA1+TG+HDL-C+LDL-C	rs137872213	1	109916336	G	C	AAA	0.036	0.034	0.2906
AAA ~ ApoB+ApoA1+TG+HDL-C+LDL-C	rs138026745	16	57682700	A	G	ApoA1	0.0272134	0.00637656	2e-05
AAA ~ ApoB+ApoA1+TG+HDL-C+LDL-C	rs138026745	16	57682700	A	G	ApoB	-0.0134037	0.00679595	0.0490004
AAA ~ ApoB+ApoA1+TG+HDL-C+LDL-C	rs138026745	16	57682700	A	G	HDL	0.0336454	0.00615907	4.70002e-08
AAA ~ ApoB+ApoA1+TG+HDL-C+LDL-C	rs138026745	16	57682700	A	G	LDL	-0.0114696	0.00681761	0.0929994
AAA ~ ApoB+ApoA1+TG+HDL-C+LDL-C	rs138026745	16	57682700	A	G	TG	-0.0126266	0.00650464	0.0519996
AAA ~ ApoB+ApoA1+TG+HDL-C+LDL-C	rs138026745	16	57682700	A	G	AAA	0.0128	0.0298	0.6668
AAA ~ ApoB+ApoA1+TG+HDL-C+LDL-C	rs138354839	5	180416174	A	C	ApoA1	-0.0671387	0.00865796	8.9002e-15
AAA ~ ApoB+ApoA1+TG+HDL-C+LDL-C	rs138354839	5	180416174	A	C	ApoB	0.0106373	0.00916429	0.25
AAA ~ ApoB+ApoA1+TG+HDL-C+LDL-C	rs138354839	5	180416174	A	C	HDL	-0.060325	0.00841064	7.39946e-13
AAA ~ ApoB+ApoA1+TG+HDL-C+LDL-C	rs138354839	5	180416174	A	C	LDL	-0.0107489	0.00919022	0.24
AAA ~ ApoB+ApoA1+TG+HDL-C+LDL-C	rs138354839	5	180416174	A	C	TG	0.0127913	0.00876046	0.14
AAA ~ ApoB+ApoA1+TG+HDL-C+LDL-C	rs138354839	5	180416174	A	C	AAA	0.0315	0.0551	0.5673
AAA ~ ApoB+ApoA1+TG+HDL-C+LDL-C	rs138692741	19	45467132	T	C	ApoA1	-0.0282177	0.00543805	2.1e-07
AAA ~ ApoB+ApoA1+TG+HDL-C+LDL-C	rs138692741	19	45467132	T	C	ApoB	0.0714986	0.00568647	2.99985e-36
AAA ~ ApoB+ApoA1+TG+HDL-C+LDL-C	rs138692741	19	45467132	T	C	HDL	-0.0128137	0.00528481	0.015
AAA ~ ApoB+ApoA1+TG+HDL-C+LDL-C	rs138692741	19	45467132	T	C	LDL	0.0593236	0.00574178	5.10035e-25
AAA ~ ApoB+ApoA1+TG+HDL-C+LDL-C	rs138692741	19	45467132	T	C	TG	0.0349925	0.00550527	2.1e-10
AAA ~ ApoB+ApoA1+TG+HDL-C+LDL-C	rs138692741	19	45467132	T	C	AAA	-0.0236	0.0256	0.3563
AAA ~ ApoB+ApoA1+TG+HDL-C+LDL-C	rs1400362	3	185883562	C	T	ApoA1	0.0125215	0.00226712	3.29997e-08
AAA ~ ApoB+ApoA1+TG+HDL-C+LDL-C	rs1400362	3	185883562	C	T	ApoB	0.00407746	0.0024018	0.0899995
AAA ~ ApoB+ApoA1+TG+HDL-C+LDL-C	rs1400362	3	185883562	C	T	HDL	0.016734	0.00220173	2.99985e-14
AAA ~ ApoB+ApoA1+TG+HDL-C+LDL-C	rs1400362	3	185883562	C	T	LDL	0.005166	0.0024098	0.032
AAA ~ ApoB+ApoA1+TG+HDL-C+LDL-C	rs1400362	3	185883562	C	T	TG	-0.00178028	0.00229674	0.44
AAA ~ ApoB+ApoA1+TG+HDL-C+LDL-C	rs1400362	3	185883562	C	T	AAA	-0.0343	0.0098	0.0004856
AAA ~ ApoB+ApoA1+TG+HDL-C+LDL-C	rs1408579	10	101912194	T	C	ApoA1	0.0220007	0.00196012	3.10027e-29
AAA ~ ApoB+ApoA1+TG+HDL-C+LDL-C	rs1408579	10	101912194	T	C	ApoB	0.00666987	0.00207553	0.00129999
AAA ~ ApoB+ApoA1+TG+HDL-C+LDL-C	rs1408579	10	101912194	T	C	HDL	0.0146987	0.00190464	1.20005e-14
AAA ~ ApoB+ApoA1+TG+HDL-C+LDL-C	rs1408579	10	101912194	T	C	LDL	0.0103969	0.00208253	5.99998e-07
AAA ~ ApoB+ApoA1+TG+HDL-C+LDL-C	rs1408579	10	101912194	T	C	TG	0.0108092	0.00198463	5.1e-08
AAA ~ ApoB+ApoA1+TG+HDL-C+LDL-C	rs1408579	10	101912194	T	C	AAA	0.0092	0.0082	0.2582
AAA ~ ApoB+ApoA1+TG+HDL-C+LDL-C	rs141469619	11	116714293	G	A	ApoA1	-0.149505	0.0104677	2.80027e-46
AAA ~ ApoB+ApoA1+TG+HDL-C+LDL-C	rs141469619	11	116714293	G	A	ApoB	0.0785766	0.011117	1.59993e-12
AAA ~ ApoB+ApoA1+TG+HDL-C+LDL-C	rs141469619	11	116714293	G	A	HDL	-0.203479	0.0101857	8.69961e-89
AAA ~ ApoB+ApoA1+TG+HDL-C+LDL-C	rs141469619	11	116714293	G	A	LDL	0.0540052	0.011137	1.2e-06
AAA ~ ApoB+ApoA1+TG+HDL-C+LDL-C	rs141469619	11	116714293	G	A	TG	0.33152	0.0105893	1e-200
AAA ~ ApoB+ApoA1+TG+HDL-C+LDL-C	rs141469619	11	116714293	G	A	AAA	0.2244	0.0545	3.829e-05
AAA ~ ApoB+ApoA1+TG+HDL-C+LDL-C	rs142507094	6	139837255	T	C	ApoA1	0.0132904	0.00213058	4.39997e-10
AAA ~ ApoB+ApoA1+TG+HDL-C+LDL-C	rs142507094	6	139837255	T	C	ApoB	-0.0126288	0.00225605	2.19999e-08
AAA ~ ApoB+ApoA1+TG+HDL-C+LDL-C	rs142507094	6	139837255	T	C	HDL	0.0163096	0.00206879	3.19963e-15
AAA ~ ApoB+ApoA1+TG+HDL-C+LDL-C	rs142507094	6	139837255	T	C	LDL	-0.00978989	0.00226428	1.5e-05
AAA ~ ApoB+ApoA1+TG+HDL-C+LDL-C	rs142507094	6	139837255	T	C	TG	-0.0248887	0.00215698	8.4004e-31
AAA ~ ApoB+ApoA1+TG+HDL-C+LDL-C	rs142507094	6	139837255	T	C	AAA	-0.005	0.0127	0.6948
AAA ~ ApoB+ApoA1+TG+HDL-C+LDL-C	rs143006512	10	33447571	A	G	ApoA1	-0.0212046	0.00422084	5.1e-07
AAA ~ ApoB+ApoA1+TG+HDL-C+LDL-C	rs143006512	10	33447571	A	G	ApoB	0.0136905	0.00446881	0.00219999
AAA ~ ApoB+ApoA1+TG+HDL-C+LDL-C	rs143006512	10	33447571	A	G	HDL	-0.0226065	0.00410136	3.50002e-08
AAA ~ ApoB+ApoA1+TG+HDL-C+LDL-C	rs143006512	10	33447571	A	G	LDL	0.00867983	0.00448294	0.0530005
AAA ~ ApoB+ApoA1+TG+HDL-C+LDL-C	rs143006512	10	33447571	A	G	TG	0.0148883	0.00427226	0.000490004
AAA ~ ApoB+ApoA1+TG+HDL-C+LDL-C	rs143006512	10	33447571	A	G	AAA	0.002	0.0196	0.9189
AAA ~ ApoB+ApoA1+TG+HDL-C+LDL-C	rs143797786	9	107724592	C	T	ApoA1	0.0312948	0.00544349	8.99995e-09
AAA ~ ApoB+ApoA1+TG+HDL-C+LDL-C	rs143797786	9	107724592	C	T	ApoB	-0.00389718	0.00575957	0.5
AAA ~ ApoB+ApoA1+TG+HDL-C+LDL-C	rs143797786	9	107724592	C	T	HDL	0.0288519	0.00528745	4.90004e-08
AAA ~ ApoB+ApoA1+TG+HDL-C+LDL-C	rs143797786	9	107724592	C	T	LDL	0.00354242	0.00577901	0.54
AAA ~ ApoB+ApoA1+TG+HDL-C+LDL-C	rs143797786	9	107724592	C	T	TG	0.0152121	0.00551168	0.00580003
AAA ~ ApoB+ApoA1+TG+HDL-C+LDL-C	rs143797786	9	107724592	C	T	AAA	-0.0033	0.0262	0.8996
AAA ~ ApoB+ApoA1+TG+HDL-C+LDL-C	rs145242113	2	226919405	A	G	ApoA1	0.0293615	0.0072894	5.60003e-05
AAA ~ ApoB+ApoA1+TG+HDL-C+LDL-C	rs145242113	2	226919405	A	G	ApoB	0.00184622	0.007711	0.81
AAA ~ ApoB+ApoA1+TG+HDL-C+LDL-C	rs145242113	2	226919405	A	G	HDL	0.0391377	0.00707421	3.2e-08
AAA ~ ApoB+ApoA1+TG+HDL-C+LDL-C	rs145242113	2	226919405	A	G	LDL	0.00956934	0.00774895	0.22
AAA ~ ApoB+ApoA1+TG+HDL-C+LDL-C	rs145242113	2	226919405	A	G	TG	-0.0282523	0.00737786	0.000129999
AAA ~ ApoB+ApoA1+TG+HDL-C+LDL-C	rs145242113	2	226919405	A	G	AAA	-0.0301	0.0333	0.366
AAA ~ ApoB+ApoA1+TG+HDL-C+LDL-C	rs145730801	14	94768196	C	T	ApoA1	-0.00186904	0.00486953	0.7
AAA ~ ApoB+ApoA1+TG+HDL-C+LDL-C	rs145730801	14	94768196	C	T	ApoB	0.0374641	0.00515235	3.59998e-13
AAA ~ ApoB+ApoA1+TG+HDL-C+LDL-C	rs145730801	14	94768196	C	T	HDL	-0.00301934	0.00473384	0.52
AAA ~ ApoB+ApoA1+TG+HDL-C+LDL-C	rs145730801	14	94768196	C	T	LDL	0.0359995	0.00516918	3.29989e-12
AAA ~ ApoB+ApoA1+TG+HDL-C+LDL-C	rs145730801	14	94768196	C	T	TG	0.0180974	0.0049305	0.000239999
AAA ~ ApoB+ApoA1+TG+HDL-C+LDL-C	rs145730801	14	94768196	C	T	AAA	0.0852	0.0248	0.0005837
AAA ~ ApoB+ApoA1+TG+HDL-C+LDL-C	rs145920093	16	67082610	T	C	ApoA1	0.0313985	0.00562686	2.39999e-08
AAA ~ ApoB+ApoA1+TG+HDL-C+LDL-C	rs145920093	16	67082610	T	C	ApoB	-0.0130177	0.00598259	0.0299999
AAA ~ ApoB+ApoA1+TG+HDL-C+LDL-C	rs145920093	16	67082610	T	C	HDL	0.0371862	0.0054335	7.70016e-12
AAA ~ ApoB+ApoA1+TG+HDL-C+LDL-C	rs145920093	16	67082610	T	C	LDL	-0.00498721	0.00600369	0.41
AAA ~ ApoB+ApoA1+TG+HDL-C+LDL-C	rs145920093	16	67082610	T	C	TG	-0.010122	0.00572664	0.0769999
AAA ~ ApoB+ApoA1+TG+HDL-C+LDL-C	rs145920093	16	67082610	T	C	AAA	-0.0287	0.0234	0.2198
AAA ~ ApoB+ApoA1+TG+HDL-C+LDL-C	rs146194062	3	12271911	T	C	ApoA1	-0.0507521	0.00965711	1.5e-07
AAA ~ ApoB+ApoA1+TG+HDL-C+LDL-C	rs146194062	3	12271911	T	C	ApoB	-0.0399574	0.0102382	9.49992e-05
AAA ~ ApoB+ApoA1+TG+HDL-C+LDL-C	rs146194062	3	12271911	T	C	HDL	-0.0642514	0.00938605	7.59976e-12
AAA ~ ApoB+ApoA1+TG+HDL-C+LDL-C	rs146194062	3	12271911	T	C	LDL	-0.0442696	0.01027	1.6e-05
AAA ~ ApoB+ApoA1+TG+HDL-C+LDL-C	rs146194062	3	12271911	T	C	TG	0.021532	0.00978901	0.0280001
AAA ~ ApoB+ApoA1+TG+HDL-C+LDL-C	rs146194062	3	12271911	T	C	AAA	-0.0021	0.0482	0.965
AAA ~ ApoB+ApoA1+TG+HDL-C+LDL-C	rs146433259	5	34713792	T	C	ApoA1	-0.00462629	0.00978868	0.64
AAA ~ ApoB+ApoA1+TG+HDL-C+LDL-C	rs146433259	5	34713792	T	C	ApoB	-0.052794	0.0103414	3.29997e-07
AAA ~ ApoB+ApoA1+TG+HDL-C+LDL-C	rs146433259	5	34713792	T	C	HDL	-0.00286791	0.00950955	0.760001
AAA ~ ApoB+ApoA1+TG+HDL-C+LDL-C	rs146433259	5	34713792	T	C	LDL	-0.0569699	0.0103828	4.09996e-08
AAA ~ ApoB+ApoA1+TG+HDL-C+LDL-C	rs146433259	5	34713792	T	C	TG	-0.0150974	0.00989455	0.13
AAA ~ ApoB+ApoA1+TG+HDL-C+LDL-C	rs146433259	5	34713792	T	C	AAA	0.005	0.0502	0.9204
AAA ~ ApoB+ApoA1+TG+HDL-C+LDL-C	rs146534110	6	160578069	T	G	ApoA1	0.00792394	0.00858834	0.36
AAA ~ ApoB+ApoA1+TG+HDL-C+LDL-C	rs146534110	6	160578069	T	G	ApoB	0.0667337	0.00906368	1.80011e-13
AAA ~ ApoB+ApoA1+TG+HDL-C+LDL-C	rs146534110	6	160578069	T	G	HDL	0.008977	0.0083426	0.28
AAA ~ ApoB+ApoA1+TG+HDL-C+LDL-C	rs146534110	6	160578069	T	G	LDL	0.0680211	0.00910045	7.8001e-14
AAA ~ ApoB+ApoA1+TG+HDL-C+LDL-C	rs146534110	6	160578069	T	G	TG	-0.00631808	0.00866806	0.47
AAA ~ ApoB+ApoA1+TG+HDL-C+LDL-C	rs146534110	6	160578069	T	G	AAA	0.1456	0.0387	0.0001657
AAA ~ ApoB+ApoA1+TG+HDL-C+LDL-C	rs147539187	6	11839042	G	C	ApoA1	1.33158e-05	0.00376398	1
AAA ~ ApoB+ApoA1+TG+HDL-C+LDL-C	rs147539187	6	11839042	G	C	ApoB	-0.0227347	0.00398012	1.09999e-08
AAA ~ ApoB+ApoA1+TG+HDL-C+LDL-C	rs147539187	6	11839042	G	C	HDL	0.00126226	0.00365486	0.73
AAA ~ ApoB+ApoA1+TG+HDL-C+LDL-C	rs147539187	6	11839042	G	C	LDL	-0.0211162	0.00399459	1.2e-07
AAA ~ ApoB+ApoA1+TG+HDL-C+LDL-C	rs147539187	6	11839042	G	C	TG	-0.0140348	0.00380554	0.000230001
AAA ~ ApoB+ApoA1+TG+HDL-C+LDL-C	rs147539187	6	11839042	G	C	AAA	0.0154	0.0175	0.3814
AAA ~ ApoB+ApoA1+TG+HDL-C+LDL-C	rs148512030	14	88591852	T	C	ApoA1	-0.0176623	0.00364019	1.2e-06
AAA ~ ApoB+ApoA1+TG+HDL-C+LDL-C	rs148512030	14	88591852	T	C	ApoB	-0.00347171	0.00385265	0.37
AAA ~ ApoB+ApoA1+TG+HDL-C+LDL-C	rs148512030	14	88591852	T	C	HDL	-0.0199544	0.00353862	1.7e-08
AAA ~ ApoB+ApoA1+TG+HDL-C+LDL-C	rs148512030	14	88591852	T	C	LDL	-0.00724142	0.0038655	0.061
AAA ~ ApoB+ApoA1+TG+HDL-C+LDL-C	rs148512030	14	88591852	T	C	TG	0.00570577	0.00368648	0.12
AAA ~ ApoB+ApoA1+TG+HDL-C+LDL-C	rs148512030	14	88591852	T	C	AAA	-0.0041	0.019	0.8299
AAA ~ ApoB+ApoA1+TG+HDL-C+LDL-C	rs148601586	19	45346666	G	C	ApoA1	-0.0728051	0.00878983	1.20005e-16
AAA ~ ApoB+ApoA1+TG+HDL-C+LDL-C	rs148601586	19	45346666	G	C	ApoB	0.183504	0.00917667	5.90065e-89
AAA ~ ApoB+ApoA1+TG+HDL-C+LDL-C	rs148601586	19	45346666	G	C	HDL	-0.0587639	0.00854549	6.09958e-12
AAA ~ ApoB+ApoA1+TG+HDL-C+LDL-C	rs148601586	19	45346666	G	C	LDL	0.130765	0.00926368	2.99985e-45
AAA ~ ApoB+ApoA1+TG+HDL-C+LDL-C	rs148601586	19	45346666	G	C	TG	0.0362158	0.00888367	4.60002e-05
AAA ~ ApoB+ApoA1+TG+HDL-C+LDL-C	rs148601586	19	45346666	G	C	AAA	0.0381	0.0432	0.378
AAA ~ ApoB+ApoA1+TG+HDL-C+LDL-C	rs1487445	6	98565211	T	C	ApoA1	0.0102316	0.00196585	1.89998e-07
AAA ~ ApoB+ApoA1+TG+HDL-C+LDL-C	rs1487445	6	98565211	T	C	ApoB	-0.00379092	0.00208132	0.0690001
AAA ~ ApoB+ApoA1+TG+HDL-C+LDL-C	rs1487445	6	98565211	T	C	HDL	0.0134992	0.00190888	1.50003e-12
AAA ~ ApoB+ApoA1+TG+HDL-C+LDL-C	rs1487445	6	98565211	T	C	LDL	-0.000608213	0.00208898	0.77
AAA ~ ApoB+ApoA1+TG+HDL-C+LDL-C	rs1487445	6	98565211	T	C	TG	-0.00934407	0.00198991	2.69998e-06
AAA ~ ApoB+ApoA1+TG+HDL-C+LDL-C	rs1487445	6	98565211	T	C	AAA	-0.0033	0.0082	0.6849
AAA ~ ApoB+ApoA1+TG+HDL-C+LDL-C	rs148827772	4	110766064	G	A	ApoA1	-0.057089	0.00700743	3.69999e-16
AAA ~ ApoB+ApoA1+TG+HDL-C+LDL-C	rs148827772	4	110766064	G	A	ApoB	0.00846201	0.0074315	0.25
AAA ~ ApoB+ApoA1+TG+HDL-C+LDL-C	rs148827772	4	110766064	G	A	HDL	-0.0376891	0.00680832	3.09999e-08
AAA ~ ApoB+ApoA1+TG+HDL-C+LDL-C	rs148827772	4	110766064	G	A	LDL	0.0148148	0.00745885	0.0470002
AAA ~ ApoB+ApoA1+TG+HDL-C+LDL-C	rs148827772	4	110766064	G	A	TG	0.0465516	0.00710636	5.70033e-11
AAA ~ ApoB+ApoA1+TG+HDL-C+LDL-C	rs148827772	4	110766064	G	A	AAA	0.0482	0.0352	0.1713
AAA ~ ApoB+ApoA1+TG+HDL-C+LDL-C	rs150474434	2	118845121	A	G	ApoA1	0.0024094	0.00326406	0.46
AAA ~ ApoB+ApoA1+TG+HDL-C+LDL-C	rs150474434	2	118845121	A	G	ApoB	-0.0343097	0.00345194	2.80027e-23
AAA ~ ApoB+ApoA1+TG+HDL-C+LDL-C	rs150474434	2	118845121	A	G	HDL	-0.00177875	0.00316953	0.57
AAA ~ ApoB+ApoA1+TG+HDL-C+LDL-C	rs150474434	2	118845121	A	G	LDL	-0.0347623	0.00347063	1.29987e-23
AAA ~ ApoB+ApoA1+TG+HDL-C+LDL-C	rs150474434	2	118845121	A	G	TG	-0.0093076	0.00330474	0.00490004
AAA ~ ApoB+ApoA1+TG+HDL-C+LDL-C	rs150474434	2	118845121	A	G	AAA	-0.0215	0.0149	0.1491
AAA ~ ApoB+ApoA1+TG+HDL-C+LDL-C	rs150503754	19	45579242	C	T	ApoA1	0.0197734	0.00830997	0.017
AAA ~ ApoB+ApoA1+TG+HDL-C+LDL-C	rs150503754	19	45579242	C	T	ApoB	-0.0517861	0.00867735	2.39999e-09
AAA ~ ApoB+ApoA1+TG+HDL-C+LDL-C	rs150503754	19	45579242	C	T	HDL	0.0253179	0.0080754	0.0017
AAA ~ ApoB+ApoA1+TG+HDL-C+LDL-C	rs150503754	19	45579242	C	T	LDL	-0.0335384	0.00876132	0.000129999
AAA ~ ApoB+ApoA1+TG+HDL-C+LDL-C	rs150503754	19	45579242	C	T	TG	-0.000615534	0.0084046	0.94
AAA ~ ApoB+ApoA1+TG+HDL-C+LDL-C	rs150503754	19	45579242	C	T	AAA	0.0618	0.0419	0.1405
AAA ~ ApoB+ApoA1+TG+HDL-C+LDL-C	rs150820726	19	45227155	T	A	ApoA1	0.00271719	0.0101098	0.79
AAA ~ ApoB+ApoA1+TG+HDL-C+LDL-C	rs150820726	19	45227155	T	A	ApoB	0.0717565	0.0105629	1.10002e-11
AAA ~ ApoB+ApoA1+TG+HDL-C+LDL-C	rs150820726	19	45227155	T	A	HDL	0.0160655	0.0098194	0.1
AAA ~ ApoB+ApoA1+TG+HDL-C+LDL-C	rs150820726	19	45227155	T	A	LDL	0.059761	0.0106647	2.1e-08
AAA ~ ApoB+ApoA1+TG+HDL-C+LDL-C	rs150820726	19	45227155	T	A	TG	-0.025311	0.0102282	0.0129999
AAA ~ ApoB+ApoA1+TG+HDL-C+LDL-C	rs150820726	19	45227155	T	A	AAA	0.0241	0.0464	0.6036
AAA ~ ApoB+ApoA1+TG+HDL-C+LDL-C	rs150900686	11	75685886	T	A	ApoA1	-0.0245538	0.00427619	9.40005e-09
AAA ~ ApoB+ApoA1+TG+HDL-C+LDL-C	rs150900686	11	75685886	T	A	ApoB	0.00766168	0.00453433	0.0909997
AAA ~ ApoB+ApoA1+TG+HDL-C+LDL-C	rs150900686	11	75685886	T	A	HDL	-0.01768	0.00415377	2.1e-05
AAA ~ ApoB+ApoA1+TG+HDL-C+LDL-C	rs150900686	11	75685886	T	A	LDL	0.00393487	0.00455162	0.39
AAA ~ ApoB+ApoA1+TG+HDL-C+LDL-C	rs150900686	11	75685886	T	A	TG	-0.0024199	0.00432629	0.58
AAA ~ ApoB+ApoA1+TG+HDL-C+LDL-C	rs150900686	11	75685886	T	A	AAA	0.0368	0.0188	0.05112
AAA ~ ApoB+ApoA1+TG+HDL-C+LDL-C	rs1556562	1	93034023	T	G	ApoA1	-0.00292278	0.00234381	0.21
AAA ~ ApoB+ApoA1+TG+HDL-C+LDL-C	rs1556562	1	93034023	T	G	ApoB	0.0159957	0.00247804	1.09999e-10
AAA ~ ApoB+ApoA1+TG+HDL-C+LDL-C	rs1556562	1	93034023	T	G	HDL	0.00463842	0.00227695	0.0420001
AAA ~ ApoB+ApoA1+TG+HDL-C+LDL-C	rs1556562	1	93034023	T	G	LDL	0.0190249	0.00248903	2.09991e-14
AAA ~ ApoB+ApoA1+TG+HDL-C+LDL-C	rs1556562	1	93034023	T	G	TG	0.00563569	0.00237393	0.0179999
AAA ~ ApoB+ApoA1+TG+HDL-C+LDL-C	rs1556562	1	93034023	T	G	AAA	0.0209	0.0108	0.0531
AAA ~ ApoB+ApoA1+TG+HDL-C+LDL-C	rs1573959	3	71826485	C	T	ApoA1	-0.0111614	0.00197922	1.7e-08
AAA ~ ApoB+ApoA1+TG+HDL-C+LDL-C	rs1573959	3	71826485	C	T	ApoB	0.00189973	0.00209635	0.36
AAA ~ ApoB+ApoA1+TG+HDL-C+LDL-C	rs1573959	3	71826485	C	T	HDL	-0.0093186	0.00192204	1.2e-06
AAA ~ ApoB+ApoA1+TG+HDL-C+LDL-C	rs1573959	3	71826485	C	T	LDL	-9.8759e-05	0.00210341	0.96
AAA ~ ApoB+ApoA1+TG+HDL-C+LDL-C	rs1573959	3	71826485	C	T	TG	0.00339236	0.00200472	0.0909997
AAA ~ ApoB+ApoA1+TG+HDL-C+LDL-C	rs1573959	3	71826485	C	T	AAA	0.0054	0.0089	0.544
AAA ~ ApoB+ApoA1+TG+HDL-C+LDL-C	rs157936	7	130585623	G	T	ApoA1	0.0132467	0.00215059	7.29995e-10
AAA ~ ApoB+ApoA1+TG+HDL-C+LDL-C	rs157936	7	130585623	G	T	ApoB	-0.0113519	0.00227789	6.19998e-07
AAA ~ ApoB+ApoA1+TG+HDL-C+LDL-C	rs157936	7	130585623	G	T	HDL	0.011461	0.00208867	4.09996e-08
AAA ~ ApoB+ApoA1+TG+HDL-C+LDL-C	rs157936	7	130585623	G	T	LDL	-0.0104021	0.00228536	5.30005e-06
AAA ~ ApoB+ApoA1+TG+HDL-C+LDL-C	rs157936	7	130585623	G	T	TG	-0.0141446	0.0021765	8.10028e-11
AAA ~ ApoB+ApoA1+TG+HDL-C+LDL-C	rs157936	7	130585623	G	T	AAA	-0.0068	0.0099	0.4959
AAA ~ ApoB+ApoA1+TG+HDL-C+LDL-C	rs164641	3	52241229	C	T	ApoA1	0.0266606	0.00454805	4.60002e-09
AAA ~ ApoB+ApoA1+TG+HDL-C+LDL-C	rs164641	3	52241229	C	T	ApoB	-0.0262863	0.00482594	5.1e-08
AAA ~ ApoB+ApoA1+TG+HDL-C+LDL-C	rs164641	3	52241229	C	T	HDL	0.0273484	0.00441666	5.89997e-10
AAA ~ ApoB+ApoA1+TG+HDL-C+LDL-C	rs164641	3	52241229	C	T	LDL	-0.019605	0.00484052	5.1e-05
AAA ~ ApoB+ApoA1+TG+HDL-C+LDL-C	rs164641	3	52241229	C	T	TG	-0.0302895	0.00461384	5.19996e-11
AAA ~ ApoB+ApoA1+TG+HDL-C+LDL-C	rs164641	3	52241229	C	T	AAA	-0.0034	0.0201	0.8653
AAA ~ ApoB+ApoA1+TG+HDL-C+LDL-C	rs17036085	1	109834039	G	A	ApoA1	0.00999101	0.00895085	0.26
AAA ~ ApoB+ApoA1+TG+HDL-C+LDL-C	rs17036085	1	109834039	G	A	ApoB	-0.0684968	0.00943874	4.00037e-13
AAA ~ ApoB+ApoA1+TG+HDL-C+LDL-C	rs17036085	1	109834039	G	A	HDL	0.00587048	0.00868845	0.5
AAA ~ ApoB+ApoA1+TG+HDL-C+LDL-C	rs17036085	1	109834039	G	A	LDL	-0.0559701	0.00948316	3.59998e-09
AAA ~ ApoB+ApoA1+TG+HDL-C+LDL-C	rs17036085	1	109834039	G	A	TG	-0.0199279	0.00904392	0.0280001
AAA ~ ApoB+ApoA1+TG+HDL-C+LDL-C	rs17036085	1	109834039	G	A	AAA	-0.0501	0.0414	0.2267
AAA ~ ApoB+ApoA1+TG+HDL-C+LDL-C	rs17050272	2	121306440	A	G	ApoA1	0.00990625	0.00199126	6.49995e-07
AAA ~ ApoB+ApoA1+TG+HDL-C+LDL-C	rs17050272	2	121306440	A	G	ApoB	-0.0244302	0.00210465	3.80014e-31
AAA ~ ApoB+ApoA1+TG+HDL-C+LDL-C	rs17050272	2	121306440	A	G	HDL	0.00648743	0.00193347	0.000790005
AAA ~ ApoB+ApoA1+TG+HDL-C+LDL-C	rs17050272	2	121306440	A	G	LDL	-0.0205597	0.00211549	2.49977e-22
AAA ~ ApoB+ApoA1+TG+HDL-C+LDL-C	rs17050272	2	121306440	A	G	TG	-0.00810592	0.00201432	5.69994e-05
AAA ~ ApoB+ApoA1+TG+HDL-C+LDL-C	rs17050272	2	121306440	A	G	AAA	-0.0175	0.0087	0.04415
AAA ~ ApoB+ApoA1+TG+HDL-C+LDL-C	rs17185052	1	28241083	A	G	ApoA1	0.0171822	0.00391847	1.2e-05
AAA ~ ApoB+ApoA1+TG+HDL-C+LDL-C	rs17185052	1	28241083	A	G	ApoB	0.00264379	0.00414447	0.52
AAA ~ ApoB+ApoA1+TG+HDL-C+LDL-C	rs17185052	1	28241083	A	G	HDL	0.020954	0.00380651	3.69999e-08
AAA ~ ApoB+ApoA1+TG+HDL-C+LDL-C	rs17185052	1	28241083	A	G	LDL	0.00480679	0.00416228	0.25
AAA ~ ApoB+ApoA1+TG+HDL-C+LDL-C	rs17185052	1	28241083	A	G	TG	-0.00672058	0.00396945	0.0899995
AAA ~ ApoB+ApoA1+TG+HDL-C+LDL-C	rs17185052	1	28241083	A	G	AAA	0.0321	0.0188	0.08809
AAA ~ ApoB+ApoA1+TG+HDL-C+LDL-C	rs17205463	15	62381413	T	C	ApoA1	0.00116803	0.00197299	0.55
AAA ~ ApoB+ApoA1+TG+HDL-C+LDL-C	rs17205463	15	62381413	T	C	ApoB	0.0120477	0.00209566	8.99995e-09
AAA ~ ApoB+ApoA1+TG+HDL-C+LDL-C	rs17205463	15	62381413	T	C	HDL	0.0016546	0.00191913	0.39
AAA ~ ApoB+ApoA1+TG+HDL-C+LDL-C	rs17205463	15	62381413	T	C	LDL	0.0108967	0.00210232	2.19999e-07
AAA ~ ApoB+ApoA1+TG+HDL-C+LDL-C	rs17205463	15	62381413	T	C	TG	0.00065373	0.00200436	0.74
AAA ~ ApoB+ApoA1+TG+HDL-C+LDL-C	rs17205463	15	62381413	T	C	AAA	-0.0037	0.0087	0.6674
AAA ~ ApoB+ApoA1+TG+HDL-C+LDL-C	rs17218162	4	100056060	A	G	ApoA1	0.0115353	0.00219496	1.5e-07
AAA ~ ApoB+ApoA1+TG+HDL-C+LDL-C	rs17218162	4	100056060	A	G	ApoB	-0.00436149	0.00232513	0.061
AAA ~ ApoB+ApoA1+TG+HDL-C+LDL-C	rs17218162	4	100056060	A	G	HDL	0.0129836	0.00213272	1.09999e-09
AAA ~ ApoB+ApoA1+TG+HDL-C+LDL-C	rs17218162	4	100056060	A	G	LDL	-0.00209838	0.00233343	0.37
AAA ~ ApoB+ApoA1+TG+HDL-C+LDL-C	rs17218162	4	100056060	A	G	TG	-0.0129719	0.00222342	5.39995e-09
AAA ~ ApoB+ApoA1+TG+HDL-C+LDL-C	rs17218162	4	100056060	A	G	AAA	0.0117	0.0091	0.1971
AAA ~ ApoB+ApoA1+TG+HDL-C+LDL-C	rs17252123	5	53323660	A	G	ApoA1	-0.0268298	0.00412808	8.10028e-11
AAA ~ ApoB+ApoA1+TG+HDL-C+LDL-C	rs17252123	5	53323660	A	G	ApoB	0.0191731	0.00436836	1.09999e-05
AAA ~ ApoB+ApoA1+TG+HDL-C+LDL-C	rs17252123	5	53323660	A	G	HDL	-0.025679	0.00400972	1.5e-10
AAA ~ ApoB+ApoA1+TG+HDL-C+LDL-C	rs17252123	5	53323660	A	G	LDL	0.0125553	0.00438438	0.00420001
AAA ~ ApoB+ApoA1+TG+HDL-C+LDL-C	rs17252123	5	53323660	A	G	TG	0.0287705	0.00417845	5.79963e-12
AAA ~ ApoB+ApoA1+TG+HDL-C+LDL-C	rs17252123	5	53323660	A	G	AAA	0.0097	0.0177	0.5822
AAA ~ ApoB+ApoA1+TG+HDL-C+LDL-C	rs17447211	1	182140185	G	C	ApoA1	-0.0149486	0.00208404	7.29962e-13
AAA ~ ApoB+ApoA1+TG+HDL-C+LDL-C	rs17447211	1	182140185	G	C	ApoB	0.0143828	0.0022044	6.79986e-11
AAA ~ ApoB+ApoA1+TG+HDL-C+LDL-C	rs17447211	1	182140185	G	C	HDL	-0.0256001	0.00202475	1.20005e-36
AAA ~ ApoB+ApoA1+TG+HDL-C+LDL-C	rs17447211	1	182140185	G	C	LDL	0.0115332	0.00221414	1.89998e-07
AAA ~ ApoB+ApoA1+TG+HDL-C+LDL-C	rs17447211	1	182140185	G	C	TG	0.00282387	0.00211184	0.18
AAA ~ ApoB+ApoA1+TG+HDL-C+LDL-C	rs17447211	1	182140185	G	C	AAA	0.0132	0.0093	0.1539
AAA ~ ApoB+ApoA1+TG+HDL-C+LDL-C	rs17476364	10	71094504	C	T	ApoA1	-0.0128522	0.0031592	4.70002e-05
AAA ~ ApoB+ApoA1+TG+HDL-C+LDL-C	rs17476364	10	71094504	C	T	ApoB	-0.0209325	0.00334727	4e-10
AAA ~ ApoB+ApoA1+TG+HDL-C+LDL-C	rs17476364	10	71094504	C	T	HDL	-0.0184762	0.00306958	1.79999e-09
AAA ~ ApoB+ApoA1+TG+HDL-C+LDL-C	rs17476364	10	71094504	C	T	LDL	-0.0216418	0.00335937	1.2e-10
AAA ~ ApoB+ApoA1+TG+HDL-C+LDL-C	rs17476364	10	71094504	C	T	TG	-0.00137985	0.0032009	0.67
AAA ~ ApoB+ApoA1+TG+HDL-C+LDL-C	rs17476364	10	71094504	C	T	AAA	-0.0114	0.0144	0.4312
AAA ~ ApoB+ApoA1+TG+HDL-C+LDL-C	rs17532490	13	41683061	A	G	ApoA1	-0.0197858	0.00354233	2.30001e-08
AAA ~ ApoB+ApoA1+TG+HDL-C+LDL-C	rs17532490	13	41683061	A	G	ApoB	-0.0105663	0.00374738	0.00479999
AAA ~ ApoB+ApoA1+TG+HDL-C+LDL-C	rs17532490	13	41683061	A	G	HDL	-0.0220468	0.00344372	1.5e-10
AAA ~ ApoB+ApoA1+TG+HDL-C+LDL-C	rs17532490	13	41683061	A	G	LDL	-0.0177361	0.00375864	2.39999e-06
AAA ~ ApoB+ApoA1+TG+HDL-C+LDL-C	rs17532490	13	41683061	A	G	TG	-0.00272871	0.00358478	0.450001
AAA ~ ApoB+ApoA1+TG+HDL-C+LDL-C	rs17532490	13	41683061	A	G	AAA	0.0156	0.0159	0.3292
AAA ~ ApoB+ApoA1+TG+HDL-C+LDL-C	rs17569873	20	62896110	T	C	ApoA1	-0.00168367	0.00245295	0.49
AAA ~ ApoB+ApoA1+TG+HDL-C+LDL-C	rs17569873	20	62896110	T	C	ApoB	0.0183445	0.00259488	1.59993e-12
AAA ~ ApoB+ApoA1+TG+HDL-C+LDL-C	rs17569873	20	62896110	T	C	HDL	-0.00200596	0.00238354	0.4
AAA ~ ApoB+ApoA1+TG+HDL-C+LDL-C	rs17569873	20	62896110	T	C	LDL	0.0171196	0.00260335	4.79954e-11
AAA ~ ApoB+ApoA1+TG+HDL-C+LDL-C	rs17569873	20	62896110	T	C	TG	0.00851923	0.00248342	0.000599998
AAA ~ ApoB+ApoA1+TG+HDL-C+LDL-C	rs17569873	20	62896110	T	C	AAA	0.0073	0.0114	0.5218
AAA ~ ApoB+ApoA1+TG+HDL-C+LDL-C	rs1766813	6	109526290	A	G	ApoA1	0.00758932	0.00201777	0.00017
AAA ~ ApoB+ApoA1+TG+HDL-C+LDL-C	rs1766813	6	109526290	A	G	ApoB	-0.00587289	0.00213477	0.00589997
AAA ~ ApoB+ApoA1+TG+HDL-C+LDL-C	rs1766813	6	109526290	A	G	HDL	0.0111519	0.00195921	1.29999e-08
AAA ~ ApoB+ApoA1+TG+HDL-C+LDL-C	rs1766813	6	109526290	A	G	LDL	-0.00546481	0.0021427	0.0109999
AAA ~ ApoB+ApoA1+TG+HDL-C+LDL-C	rs1766813	6	109526290	A	G	TG	-0.00499858	0.00204116	0.0140001
AAA ~ ApoB+ApoA1+TG+HDL-C+LDL-C	rs1766813	6	109526290	A	G	AAA	0.015	0.0088	0.08939
AAA ~ ApoB+ApoA1+TG+HDL-C+LDL-C	rs17672741	6	7239405	G	A	ApoA1	0.0120131	0.00257411	3.09999e-06
AAA ~ ApoB+ApoA1+TG+HDL-C+LDL-C	rs17672741	6	7239405	G	A	ApoB	-0.000157255	0.00272463	0.95
AAA ~ ApoB+ApoA1+TG+HDL-C+LDL-C	rs17672741	6	7239405	G	A	HDL	0.0134574	0.00249905	7.19996e-08
AAA ~ ApoB+ApoA1+TG+HDL-C+LDL-C	rs17672741	6	7239405	G	A	LDL	0.00298447	0.00273495	0.28
AAA ~ ApoB+ApoA1+TG+HDL-C+LDL-C	rs17672741	6	7239405	G	A	TG	-0.0146649	0.00260527	1.79999e-08
AAA ~ ApoB+ApoA1+TG+HDL-C+LDL-C	rs17672741	6	7239405	G	A	AAA	-0.0164	0.0108	0.1301
AAA ~ ApoB+ApoA1+TG+HDL-C+LDL-C	rs17714252	2	285471	A	G	ApoA1	0.0127405	0.00206156	6.4e-10
AAA ~ ApoB+ApoA1+TG+HDL-C+LDL-C	rs17714252	2	285471	A	G	ApoB	0.00167747	0.00217856	0.44
AAA ~ ApoB+ApoA1+TG+HDL-C+LDL-C	rs17714252	2	285471	A	G	HDL	0.0141151	0.00200171	1.80011e-12
AAA ~ ApoB+ApoA1+TG+HDL-C+LDL-C	rs17714252	2	285471	A	G	LDL	0.00449458	0.00218987	0.04
AAA ~ ApoB+ApoA1+TG+HDL-C+LDL-C	rs17714252	2	285471	A	G	TG	-0.00914019	0.00208538	1.2e-05
AAA ~ ApoB+ApoA1+TG+HDL-C+LDL-C	rs17714252	2	285471	A	G	AAA	-0.0308	0.0087	0.000393
AAA ~ ApoB+ApoA1+TG+HDL-C+LDL-C	rs1772157	1	205753808	C	T	ApoA1	0.012988	0.00233286	2.59998e-08
AAA ~ ApoB+ApoA1+TG+HDL-C+LDL-C	rs1772157	1	205753808	C	T	ApoB	0.001804	0.00246797	0.46
AAA ~ ApoB+ApoA1+TG+HDL-C+LDL-C	rs1772157	1	205753808	C	T	HDL	0.0134937	0.00226657	2.59998e-09
AAA ~ ApoB+ApoA1+TG+HDL-C+LDL-C	rs1772157	1	205753808	C	T	LDL	0.00249821	0.00247858	0.31
AAA ~ ApoB+ApoA1+TG+HDL-C+LDL-C	rs1772157	1	205753808	C	T	TG	-0.00439122	0.0023642	0.0629999
AAA ~ ApoB+ApoA1+TG+HDL-C+LDL-C	rs1772157	1	205753808	C	T	AAA	0.0007	0.0111	0.9512
AAA ~ ApoB+ApoA1+TG+HDL-C+LDL-C	rs1800961	20	43042364	T	C	ApoA1	-0.149001	0.00566244	1.30017e-152
AAA ~ ApoB+ApoA1+TG+HDL-C+LDL-C	rs1800961	20	43042364	T	C	ApoB	-0.0408262	0.00600391	1e-11
AAA ~ ApoB+ApoA1+TG+HDL-C+LDL-C	rs1800961	20	43042364	T	C	HDL	-0.13902	0.00550806	1.49968e-140
AAA ~ ApoB+ApoA1+TG+HDL-C+LDL-C	rs1800961	20	43042364	T	C	LDL	-0.0596473	0.00602335	4.10015e-23
AAA ~ ApoB+ApoA1+TG+HDL-C+LDL-C	rs1800961	20	43042364	T	C	TG	0.0123178	0.00574422	0.032
AAA ~ ApoB+ApoA1+TG+HDL-C+LDL-C	rs1800961	20	43042364	T	C	AAA	0.1011	0.0229	1.005e-05
AAA ~ ApoB+ApoA1+TG+HDL-C+LDL-C	rs1801689	17	64210580	C	A	ApoA1	0.0138182	0.00571263	0.016
AAA ~ ApoB+ApoA1+TG+HDL-C+LDL-C	rs1801689	17	64210580	C	A	ApoB	0.0646379	0.00603967	9.8992e-27
AAA ~ ApoB+ApoA1+TG+HDL-C+LDL-C	rs1801689	17	64210580	C	A	HDL	0.013031	0.00555131	0.0189998
AAA ~ ApoB+ApoA1+TG+HDL-C+LDL-C	rs1801689	17	64210580	C	A	LDL	0.061862	0.00605788	1.80011e-24
AAA ~ ApoB+ApoA1+TG+HDL-C+LDL-C	rs1801689	17	64210580	C	A	TG	-0.06613	0.00577722	2.39994e-30
AAA ~ ApoB+ApoA1+TG+HDL-C+LDL-C	rs1801689	17	64210580	C	A	AAA	0.0203	0.0243	0.4029
AAA ~ ApoB+ApoA1+TG+HDL-C+LDL-C	rs1802539	8	103876183	A	G	ApoA1	0.0176057	0.00253573	3.80014e-12
AAA ~ ApoB+ApoA1+TG+HDL-C+LDL-C	rs1802539	8	103876183	A	G	ApoB	0.00101944	0.00268861	0.7
AAA ~ ApoB+ApoA1+TG+HDL-C+LDL-C	rs1802539	8	103876183	A	G	HDL	0.0204486	0.00245617	8.4004e-17
AAA ~ ApoB+ApoA1+TG+HDL-C+LDL-C	rs1802539	8	103876183	A	G	LDL	0.00473723	0.00269847	0.0790005
AAA ~ ApoB+ApoA1+TG+HDL-C+LDL-C	rs1802539	8	103876183	A	G	TG	-0.00939801	0.00255862	0.000239999
AAA ~ ApoB+ApoA1+TG+HDL-C+LDL-C	rs1802539	8	103876183	A	G	AAA	0.0015	0.0106	0.8849
AAA ~ ApoB+ApoA1+TG+HDL-C+LDL-C	rs1808579	18	21104888	T	C	ApoA1	0.0130211	0.00196371	3.29989e-11
AAA ~ ApoB+ApoA1+TG+HDL-C+LDL-C	rs1808579	18	21104888	T	C	ApoB	-0.00891389	0.00208353	1.89998e-05
AAA ~ ApoB+ApoA1+TG+HDL-C+LDL-C	rs1808579	18	21104888	T	C	HDL	0.015765	0.00190942	1.50003e-16
AAA ~ ApoB+ApoA1+TG+HDL-C+LDL-C	rs1808579	18	21104888	T	C	LDL	-0.00658536	0.00208995	0.0016
AAA ~ ApoB+ApoA1+TG+HDL-C+LDL-C	rs1808579	18	21104888	T	C	TG	-0.015679	0.00199388	3.69999e-15
AAA ~ ApoB+ApoA1+TG+HDL-C+LDL-C	rs1808579	18	21104888	T	C	AAA	-0.0259	0.0082	0.001616
AAA ~ ApoB+ApoA1+TG+HDL-C+LDL-C	rs183847206	6	32490350	T	C	ApoA1	0.0209272	0.00286377	2.70023e-13
AAA ~ ApoB+ApoA1+TG+HDL-C+LDL-C	rs183847206	6	32490350	T	C	ApoB	-0.00644819	0.00303087	0.0329997
AAA ~ ApoB+ApoA1+TG+HDL-C+LDL-C	rs183847206	6	32490350	T	C	HDL	0.0135213	0.00278059	1.2e-06
AAA ~ ApoB+ApoA1+TG+HDL-C+LDL-C	rs183847206	6	32490350	T	C	LDL	-0.00756502	0.0030417	0.0129999
AAA ~ ApoB+ApoA1+TG+HDL-C+LDL-C	rs183847206	6	32490350	T	C	TG	0.0132787	0.00289751	4.60002e-06
AAA ~ ApoB+ApoA1+TG+HDL-C+LDL-C	rs183847206	6	32490350	T	C	AAA	-0.0468	0.0593	0.4299
AAA ~ ApoB+ApoA1+TG+HDL-C+LDL-C	rs1852029	15	23947116	T	G	ApoA1	0.00966436	0.00195951	8.09991e-07
AAA ~ ApoB+ApoA1+TG+HDL-C+LDL-C	rs1852029	15	23947116	T	G	ApoB	-0.00194096	0.00208153	0.35
AAA ~ ApoB+ApoA1+TG+HDL-C+LDL-C	rs1852029	15	23947116	T	G	HDL	0.0111133	0.00190594	5.49997e-09
AAA ~ ApoB+ApoA1+TG+HDL-C+LDL-C	rs1852029	15	23947116	T	G	LDL	-0.00240776	0.00208791	0.25
AAA ~ ApoB+ApoA1+TG+HDL-C+LDL-C	rs1852029	15	23947116	T	G	TG	-0.00527234	0.00199046	0.00809991
AAA ~ ApoB+ApoA1+TG+HDL-C+LDL-C	rs1852029	15	23947116	T	G	AAA	-0.0026	0.0086	0.7655
AAA ~ ApoB+ApoA1+TG+HDL-C+LDL-C	rs186956666	16	69002561	A	C	ApoA1	-0.0252805	0.00385458	5.40008e-11
AAA ~ ApoB+ApoA1+TG+HDL-C+LDL-C	rs186956666	16	69002561	A	C	ApoB	-0.0142452	0.0041031	0.000519996
AAA ~ ApoB+ApoA1+TG+HDL-C+LDL-C	rs186956666	16	69002561	A	C	HDL	-0.0218603	0.00372416	4.39997e-09
AAA ~ ApoB+ApoA1+TG+HDL-C+LDL-C	rs186956666	16	69002561	A	C	LDL	-0.0119798	0.0041164	0.00359998
AAA ~ ApoB+ApoA1+TG+HDL-C+LDL-C	rs186956666	16	69002561	A	C	TG	-0.00837738	0.00392669	0.0329997
AAA ~ ApoB+ApoA1+TG+HDL-C+LDL-C	rs186956666	16	69002561	A	C	AAA	0.0247	0.0198	0.2133
AAA ~ ApoB+ApoA1+TG+HDL-C+LDL-C	rs1876633	5	90235367	G	A	ApoA1	-0.00281343	0.00207573	0.18
AAA ~ ApoB+ApoA1+TG+HDL-C+LDL-C	rs1876633	5	90235367	G	A	ApoB	0.00538273	0.00219658	0.0140001
AAA ~ ApoB+ApoA1+TG+HDL-C+LDL-C	rs1876633	5	90235367	G	A	HDL	-0.0066763	0.00201637	0.000929994
AAA ~ ApoB+ApoA1+TG+HDL-C+LDL-C	rs1876633	5	90235367	G	A	LDL	0.00424889	0.00220427	0.0539995
AAA ~ ApoB+ApoA1+TG+HDL-C+LDL-C	rs1876633	5	90235367	G	A	TG	0.0127214	0.00210092	1.40001e-09
AAA ~ ApoB+ApoA1+TG+HDL-C+LDL-C	rs1876633	5	90235367	G	A	AAA	-0.0166	0.0086	0.0543
AAA ~ ApoB+ApoA1+TG+HDL-C+LDL-C	rs1877530	12	71378297	C	A	ApoA1	0.0107535	0.00196829	4.70002e-08
AAA ~ ApoB+ApoA1+TG+HDL-C+LDL-C	rs1877530	12	71378297	C	A	ApoB	-0.00303302	0.00208629	0.15
AAA ~ ApoB+ApoA1+TG+HDL-C+LDL-C	rs1877530	12	71378297	C	A	HDL	0.00885644	0.00191092	3.59998e-06
AAA ~ ApoB+ApoA1+TG+HDL-C+LDL-C	rs1877530	12	71378297	C	A	LDL	-0.00242312	0.00209281	0.25
AAA ~ ApoB+ApoA1+TG+HDL-C+LDL-C	rs1877530	12	71378297	C	A	TG	-0.00579626	0.00199482	0.00369999
AAA ~ ApoB+ApoA1+TG+HDL-C+LDL-C	rs1877530	12	71378297	C	A	AAA	-0.0136	0.0087	0.1166
AAA ~ ApoB+ApoA1+TG+HDL-C+LDL-C	rs1879319	2	50692186	G	A	ApoA1	0.00841011	0.00198417	2.19999e-05
AAA ~ ApoB+ApoA1+TG+HDL-C+LDL-C	rs1879319	2	50692186	G	A	ApoB	-0.00558239	0.00209743	0.00779992
AAA ~ ApoB+ApoA1+TG+HDL-C+LDL-C	rs1879319	2	50692186	G	A	HDL	0.0094315	0.00192653	9.80009e-07
AAA ~ ApoB+ApoA1+TG+HDL-C+LDL-C	rs1879319	2	50692186	G	A	LDL	-0.00503894	0.00210809	0.017
AAA ~ ApoB+ApoA1+TG+HDL-C+LDL-C	rs1879319	2	50692186	G	A	TG	-0.0111141	0.00200736	3.09999e-08
AAA ~ ApoB+ApoA1+TG+HDL-C+LDL-C	rs1879319	2	50692186	G	A	AAA	-0.011	0.0087	0.206
AAA ~ ApoB+ApoA1+TG+HDL-C+LDL-C	rs1883711	20	39179822	C	G	ApoA1	0.00111055	0.00572631	0.85
AAA ~ ApoB+ApoA1+TG+HDL-C+LDL-C	rs1883711	20	39179822	C	G	ApoB	0.0944819	0.00607119	1.29987e-54
AAA ~ ApoB+ApoA1+TG+HDL-C+LDL-C	rs1883711	20	39179822	C	G	HDL	-0.00882411	0.00556421	0.11
AAA ~ ApoB+ApoA1+TG+HDL-C+LDL-C	rs1883711	20	39179822	C	G	LDL	0.10277	0.0060919	7.50067e-64
AAA ~ ApoB+ApoA1+TG+HDL-C+LDL-C	rs1883711	20	39179822	C	G	TG	0.0594299	0.00581175	1.50003e-24
AAA ~ ApoB+ApoA1+TG+HDL-C+LDL-C	rs1883711	20	39179822	C	G	AAA	0.108	0.027	6.397e-05
AAA ~ ApoB+ApoA1+TG+HDL-C+LDL-C	rs1889930	10	95320505	A	G	ApoA1	-0.0126586	0.00243949	2.1e-07
AAA ~ ApoB+ApoA1+TG+HDL-C+LDL-C	rs1889930	10	95320505	A	G	ApoB	-0.0010294	0.00258334	0.69
AAA ~ ApoB+ApoA1+TG+HDL-C+LDL-C	rs1889930	10	95320505	A	G	HDL	-0.0160785	0.00237029	1.20005e-11
AAA ~ ApoB+ApoA1+TG+HDL-C+LDL-C	rs1889930	10	95320505	A	G	LDL	-0.00376629	0.00259194	0.15
AAA ~ ApoB+ApoA1+TG+HDL-C+LDL-C	rs1889930	10	95320505	A	G	TG	0.0193056	0.00247021	5.50047e-15
AAA ~ ApoB+ApoA1+TG+HDL-C+LDL-C	rs1889930	10	95320505	A	G	AAA	0.011	0.0107	0.3064
AAA ~ ApoB+ApoA1+TG+HDL-C+LDL-C	rs190104	11	32112532	A	G	ApoA1	-0.00178672	0.00283321	0.53
AAA ~ ApoB+ApoA1+TG+HDL-C+LDL-C	rs190104	11	32112532	A	G	ApoB	0.0165495	0.00300392	3.59998e-08
AAA ~ ApoB+ApoA1+TG+HDL-C+LDL-C	rs190104	11	32112532	A	G	HDL	-0.00268307	0.00275111	0.33
AAA ~ ApoB+ApoA1+TG+HDL-C+LDL-C	rs190104	11	32112532	A	G	LDL	0.0150965	0.00301419	5.49997e-07
AAA ~ ApoB+ApoA1+TG+HDL-C+LDL-C	rs190104	11	32112532	A	G	TG	0.00807815	0.00286531	0.00479999
AAA ~ ApoB+ApoA1+TG+HDL-C+LDL-C	rs190104	11	32112532	A	G	AAA	-0.0057	0.013	0.6628
AAA ~ ApoB+ApoA1+TG+HDL-C+LDL-C	rs1928496	13	31012904	T	C	ApoA1	-0.00248023	0.00225001	0.27
AAA ~ ApoB+ApoA1+TG+HDL-C+LDL-C	rs1928496	13	31012904	T	C	ApoB	0.00789045	0.00237924	0.000909997
AAA ~ ApoB+ApoA1+TG+HDL-C+LDL-C	rs1928496	13	31012904	T	C	HDL	-0.00474574	0.00218742	0.0299999
AAA ~ ApoB+ApoA1+TG+HDL-C+LDL-C	rs1928496	13	31012904	T	C	LDL	0.00683268	0.0023869	0.00420001
AAA ~ ApoB+ApoA1+TG+HDL-C+LDL-C	rs1928496	13	31012904	T	C	TG	0.0153188	0.00227675	1.69981e-11
AAA ~ ApoB+ApoA1+TG+HDL-C+LDL-C	rs1928496	13	31012904	T	C	AAA	0.0129	0.0094	0.171
AAA ~ ApoB+ApoA1+TG+HDL-C+LDL-C	rs2001131	1	172441218	T	C	ApoA1	0.00652194	0.0025977	0.012
AAA ~ ApoB+ApoA1+TG+HDL-C+LDL-C	rs2001131	1	172441218	T	C	ApoB	-0.0092138	0.00274905	0.0008
AAA ~ ApoB+ApoA1+TG+HDL-C+LDL-C	rs2001131	1	172441218	T	C	HDL	0.0100735	0.00252379	6.59994e-05
AAA ~ ApoB+ApoA1+TG+HDL-C+LDL-C	rs2001131	1	172441218	T	C	LDL	-0.00663988	0.00276125	0.016
AAA ~ ApoB+ApoA1+TG+HDL-C+LDL-C	rs2001131	1	172441218	T	C	TG	-0.015357	0.00263344	5.49997e-09
AAA ~ ApoB+ApoA1+TG+HDL-C+LDL-C	rs2001131	1	172441218	T	C	AAA	-0.0405	0.011	0.0002238
AAA ~ ApoB+ApoA1+TG+HDL-C+LDL-C	rs2005933	21	40698166	G	A	ApoA1	-0.0074772	0.0019875	0.00017
AAA ~ ApoB+ApoA1+TG+HDL-C+LDL-C	rs2005933	21	40698166	G	A	ApoB	0.0172347	0.00210254	2.49977e-16
AAA ~ ApoB+ApoA1+TG+HDL-C+LDL-C	rs2005933	21	40698166	G	A	HDL	-0.00465689	0.00193222	0.016
AAA ~ ApoB+ApoA1+TG+HDL-C+LDL-C	rs2005933	21	40698166	G	A	LDL	0.0136481	0.00210895	9.70063e-11
AAA ~ ApoB+ApoA1+TG+HDL-C+LDL-C	rs2005933	21	40698166	G	A	TG	0.0114501	0.00201278	1.29999e-08
AAA ~ ApoB+ApoA1+TG+HDL-C+LDL-C	rs2005933	21	40698166	G	A	AAA	0.0084	0.0083	0.3158
AAA ~ ApoB+ApoA1+TG+HDL-C+LDL-C	rs2022864	1	98493785	A	G	ApoA1	0.00614031	0.0026798	0.0219999
AAA ~ ApoB+ApoA1+TG+HDL-C+LDL-C	rs2022864	1	98493785	A	G	ApoB	-0.00809989	0.00283399	0.00430002
AAA ~ ApoB+ApoA1+TG+HDL-C+LDL-C	rs2022864	1	98493785	A	G	HDL	0.0107654	0.00260322	3.50002e-05
AAA ~ ApoB+ApoA1+TG+HDL-C+LDL-C	rs2022864	1	98493785	A	G	LDL	-0.00626665	0.00284623	0.0280001
AAA ~ ApoB+ApoA1+TG+HDL-C+LDL-C	rs2022864	1	98493785	A	G	TG	-0.0213431	0.00271465	3.80014e-15
AAA ~ ApoB+ApoA1+TG+HDL-C+LDL-C	rs2022864	1	98493785	A	G	AAA	-0.0122	0.0128	0.3403
AAA ~ ApoB+ApoA1+TG+HDL-C+LDL-C	rs2043085	15	58680954	C	T	ApoA1	-0.116494	0.00201041	1e-200
AAA ~ ApoB+ApoA1+TG+HDL-C+LDL-C	rs2043085	15	58680954	C	T	ApoB	-0.0193562	0.00213525	1.20005e-19
AAA ~ ApoB+ApoA1+TG+HDL-C+LDL-C	rs2043085	15	58680954	C	T	HDL	-0.0975992	0.00195484	1e-200
AAA ~ ApoB+ApoA1+TG+HDL-C+LDL-C	rs2043085	15	58680954	C	T	LDL	-0.017018	0.00214177	1.9002e-15
AAA ~ ApoB+ApoA1+TG+HDL-C+LDL-C	rs2043085	15	58680954	C	T	TG	-0.0308028	0.00204157	1.9002e-51
AAA ~ ApoB+ApoA1+TG+HDL-C+LDL-C	rs2043085	15	58680954	C	T	AAA	0.0173	0.0084	0.03841
AAA ~ ApoB+ApoA1+TG+HDL-C+LDL-C	rs2053682	5	170599327	A	C	ApoA1	-0.0105656	0.0021206	6.29999e-07
AAA ~ ApoB+ApoA1+TG+HDL-C+LDL-C	rs2053682	5	170599327	A	C	ApoB	-0.00265653	0.00224455	0.24
AAA ~ ApoB+ApoA1+TG+HDL-C+LDL-C	rs2053682	5	170599327	A	C	HDL	-0.0115771	0.00205996	1.89998e-08
AAA ~ ApoB+ApoA1+TG+HDL-C+LDL-C	rs2053682	5	170599327	A	C	LDL	-0.00360244	0.00225201	0.11
AAA ~ ApoB+ApoA1+TG+HDL-C+LDL-C	rs2053682	5	170599327	A	C	TG	0.00397529	0.00214637	0.064
AAA ~ ApoB+ApoA1+TG+HDL-C+LDL-C	rs2053682	5	170599327	A	C	AAA	0.0207	0.0095	0.02977
AAA ~ ApoB+ApoA1+TG+HDL-C+LDL-C	rs2057350	6	52452233	C	G	ApoA1	0.00564658	0.00207937	0.00659994
AAA ~ ApoB+ApoA1+TG+HDL-C+LDL-C	rs2057350	6	52452233	C	G	ApoB	0.0136381	0.00220089	5.80003e-10
AAA ~ ApoB+ApoA1+TG+HDL-C+LDL-C	rs2057350	6	52452233	C	G	HDL	0.00440778	0.00201884	0.0290001
AAA ~ ApoB+ApoA1+TG+HDL-C+LDL-C	rs2057350	6	52452233	C	G	LDL	0.00921891	0.00220893	2.99999e-05
AAA ~ ApoB+ApoA1+TG+HDL-C+LDL-C	rs2057350	6	52452233	C	G	TG	-0.00149953	0.00210419	0.48
AAA ~ ApoB+ApoA1+TG+HDL-C+LDL-C	rs2057350	6	52452233	C	G	AAA	-0.0091	0.0086	0.2926
AAA ~ ApoB+ApoA1+TG+HDL-C+LDL-C	rs2066714	9	107586753	C	T	ApoA1	0.054303	0.00292716	7.89951e-77
AAA ~ ApoB+ApoA1+TG+HDL-C+LDL-C	rs2066714	9	107586753	C	T	ApoB	0.00524243	0.00309968	0.0909997
AAA ~ ApoB+ApoA1+TG+HDL-C+LDL-C	rs2066714	9	107586753	C	T	HDL	0.0465396	0.00284369	3.40017e-60
AAA ~ ApoB+ApoA1+TG+HDL-C+LDL-C	rs2066714	9	107586753	C	T	LDL	0.0210151	0.00310964	1.39991e-11
AAA ~ ApoB+ApoA1+TG+HDL-C+LDL-C	rs2066714	9	107586753	C	T	TG	0.00489528	0.00296559	0.0990011
AAA ~ ApoB+ApoA1+TG+HDL-C+LDL-C	rs2066714	9	107586753	C	T	AAA	0.0262	0.0123	0.03279
AAA ~ ApoB+ApoA1+TG+HDL-C+LDL-C	rs2068888	10	94839642	A	G	ApoA1	0.0134211	0.00197105	9.79941e-12
AAA ~ ApoB+ApoA1+TG+HDL-C+LDL-C	rs2068888	10	94839642	A	G	ApoB	-0.0241729	0.00208746	5.19996e-31
AAA ~ ApoB+ApoA1+TG+HDL-C+LDL-C	rs2068888	10	94839642	A	G	HDL	0.0191803	0.0019152	1.29987e-23
AAA ~ ApoB+ApoA1+TG+HDL-C+LDL-C	rs2068888	10	94839642	A	G	LDL	-0.0192081	0.00209421	4.60045e-20
AAA ~ ApoB+ApoA1+TG+HDL-C+LDL-C	rs2068888	10	94839642	A	G	TG	-0.0318216	0.00199589	3.19963e-57
AAA ~ ApoB+ApoA1+TG+HDL-C+LDL-C	rs2068888	10	94839642	A	G	AAA	-0.0333	0.0086	0.0001025
AAA ~ ApoB+ApoA1+TG+HDL-C+LDL-C	rs2073547	7	44582331	G	A	ApoA1	-0.00431881	0.00251598	0.0860003
AAA ~ ApoB+ApoA1+TG+HDL-C+LDL-C	rs2073547	7	44582331	G	A	ApoB	0.0312042	0.00266416	1.10002e-31
AAA ~ ApoB+ApoA1+TG+HDL-C+LDL-C	rs2073547	7	44582331	G	A	HDL	-0.00277443	0.00244341	0.26
AAA ~ ApoB+ApoA1+TG+HDL-C+LDL-C	rs2073547	7	44582331	G	A	LDL	0.0355498	0.00267287	2.29985e-40
AAA ~ ApoB+ApoA1+TG+HDL-C+LDL-C	rs2073547	7	44582331	G	A	TG	0.00549622	0.00254547	0.0309999
AAA ~ ApoB+ApoA1+TG+HDL-C+LDL-C	rs2073547	7	44582331	G	A	AAA	0.0324	0.0105	0.001977
AAA ~ ApoB+ApoA1+TG+HDL-C+LDL-C	rs2081048	19	33753166	C	T	ApoA1	-0.0024738	0.00207875	0.23
AAA ~ ApoB+ApoA1+TG+HDL-C+LDL-C	rs2081048	19	33753166	C	T	ApoB	-0.00611604	0.00217372	0.00490004
AAA ~ ApoB+ApoA1+TG+HDL-C+LDL-C	rs2081048	19	33753166	C	T	HDL	-0.000584533	0.00201977	0.77
AAA ~ ApoB+ApoA1+TG+HDL-C+LDL-C	rs2081048	19	33753166	C	T	LDL	-0.0062903	0.00219431	0.00409996
AAA ~ ApoB+ApoA1+TG+HDL-C+LDL-C	rs2081048	19	33753166	C	T	TG	-0.0139582	0.00210395	3.29989e-11
AAA ~ ApoB+ApoA1+TG+HDL-C+LDL-C	rs2081048	19	33753166	C	T	AAA	-0.0127	0.0092	0.1665
AAA ~ ApoB+ApoA1+TG+HDL-C+LDL-C	rs2137537	12	71113087	C	T	ApoA1	-0.0123926	0.00197663	3.59998e-10
AAA ~ ApoB+ApoA1+TG+HDL-C+LDL-C	rs2137537	12	71113087	C	T	ApoB	0.00557078	0.00209481	0.00779992
AAA ~ ApoB+ApoA1+TG+HDL-C+LDL-C	rs2137537	12	71113087	C	T	HDL	-0.0109363	0.00191911	1.2e-08
AAA ~ ApoB+ApoA1+TG+HDL-C+LDL-C	rs2137537	12	71113087	C	T	LDL	0.00379007	0.00210154	0.0710003
AAA ~ ApoB+ApoA1+TG+HDL-C+LDL-C	rs2137537	12	71113087	C	T	TG	0.0108555	0.00200311	5.99998e-08
AAA ~ ApoB+ApoA1+TG+HDL-C+LDL-C	rs2137537	12	71113087	C	T	AAA	0.0073	0.0087	0.4021
AAA ~ ApoB+ApoA1+TG+HDL-C+LDL-C	rs2147437	9	117134339	G	A	ApoA1	0.0122142	0.00198769	8e-10
AAA ~ ApoB+ApoA1+TG+HDL-C+LDL-C	rs2147437	9	117134339	G	A	ApoB	0.00384805	0.00210622	0.0680002
AAA ~ ApoB+ApoA1+TG+HDL-C+LDL-C	rs2147437	9	117134339	G	A	HDL	0.0116166	0.00193137	1.79999e-09
AAA ~ ApoB+ApoA1+TG+HDL-C+LDL-C	rs2147437	9	117134339	G	A	LDL	0.00622623	0.00211266	0.0032
AAA ~ ApoB+ApoA1+TG+HDL-C+LDL-C	rs2147437	9	117134339	G	A	TG	0.00221555	0.00201485	0.27
AAA ~ ApoB+ApoA1+TG+HDL-C+LDL-C	rs2147437	9	117134339	G	A	AAA	0.0022	0.0087	0.8017
AAA ~ ApoB+ApoA1+TG+HDL-C+LDL-C	rs2155220	11	76266172	T	C	ApoA1	-0.00719458	0.00196999	0.000259998
AAA ~ ApoB+ApoA1+TG+HDL-C+LDL-C	rs2155220	11	76266172	T	C	ApoB	-0.00368354	0.00209027	0.0779992
AAA ~ ApoB+ApoA1+TG+HDL-C+LDL-C	rs2155220	11	76266172	T	C	HDL	-0.0105204	0.00191315	3.79997e-08
AAA ~ ApoB+ApoA1+TG+HDL-C+LDL-C	rs2155220	11	76266172	T	C	LDL	-0.00433484	0.0020976	0.0389996
AAA ~ ApoB+ApoA1+TG+HDL-C+LDL-C	rs2155220	11	76266172	T	C	TG	0.00567432	0.00199374	0.00439997
AAA ~ ApoB+ApoA1+TG+HDL-C+LDL-C	rs2155220	11	76266172	T	C	AAA	0.0154	0.0082	0.06016
AAA ~ ApoB+ApoA1+TG+HDL-C+LDL-C	rs2160994	12	50650057	C	T	ApoA1	0.0110709	0.00205402	7.00003e-08
AAA ~ ApoB+ApoA1+TG+HDL-C+LDL-C	rs2160994	12	50650057	C	T	ApoB	0.0172687	0.00217691	2.09991e-15
AAA ~ ApoB+ApoA1+TG+HDL-C+LDL-C	rs2160994	12	50650057	C	T	HDL	0.0103538	0.00199439	2.1e-07
AAA ~ ApoB+ApoA1+TG+HDL-C+LDL-C	rs2160994	12	50650057	C	T	LDL	0.0182581	0.00218417	6.29941e-17
AAA ~ ApoB+ApoA1+TG+HDL-C+LDL-C	rs2160994	12	50650057	C	T	TG	5.27608e-05	0.00208179	0.98
AAA ~ ApoB+ApoA1+TG+HDL-C+LDL-C	rs2160994	12	50650057	C	T	AAA	-0.0093	0.0091	0.3037
AAA ~ ApoB+ApoA1+TG+HDL-C+LDL-C	rs216140	5	149443298	T	C	ApoA1	-0.00422541	0.00220124	0.0549997
AAA ~ ApoB+ApoA1+TG+HDL-C+LDL-C	rs216140	5	149443298	T	C	ApoB	0.0122723	0.0023304	1.40001e-07
AAA ~ ApoB+ApoA1+TG+HDL-C+LDL-C	rs216140	5	149443298	T	C	HDL	-0.00562915	0.00213865	0.00850002
AAA ~ ApoB+ApoA1+TG+HDL-C+LDL-C	rs216140	5	149443298	T	C	LDL	0.00945569	0.00233833	5.30005e-05
AAA ~ ApoB+ApoA1+TG+HDL-C+LDL-C	rs216140	5	149443298	T	C	TG	0.0127161	0.00222867	1.2e-08
AAA ~ ApoB+ApoA1+TG+HDL-C+LDL-C	rs216140	5	149443298	T	C	AAA	0.0025	0.0098	0.801
AAA ~ ApoB+ApoA1+TG+HDL-C+LDL-C	rs2174880	11	116304983	A	G	ApoA1	-0.00523094	0.0019906	0.00860003
AAA ~ ApoB+ApoA1+TG+HDL-C+LDL-C	rs2174880	11	116304983	A	G	ApoB	0.0068218	0.00211053	0.0012
AAA ~ ApoB+ApoA1+TG+HDL-C+LDL-C	rs2174880	11	116304983	A	G	HDL	-0.00787257	0.00193293	4.60002e-05
AAA ~ ApoB+ApoA1+TG+HDL-C+LDL-C	rs2174880	11	116304983	A	G	LDL	0.00551777	0.00211801	0.00920005
AAA ~ ApoB+ApoA1+TG+HDL-C+LDL-C	rs2174880	11	116304983	A	G	TG	0.014089	0.00201334	2.60016e-12
AAA ~ ApoB+ApoA1+TG+HDL-C+LDL-C	rs2174880	11	116304983	A	G	AAA	-0.0029	0.0088	0.7408
AAA ~ ApoB+ApoA1+TG+HDL-C+LDL-C	rs2183824	9	28412078	T	C	ApoA1	-0.010001	0.00209143	1.7e-06
AAA ~ ApoB+ApoA1+TG+HDL-C+LDL-C	rs2183824	9	28412078	T	C	ApoB	-0.00412002	0.00221634	0.0629999
AAA ~ ApoB+ApoA1+TG+HDL-C+LDL-C	rs2183824	9	28412078	T	C	HDL	-0.0115008	0.00203246	1.5e-08
AAA ~ ApoB+ApoA1+TG+HDL-C+LDL-C	rs2183824	9	28412078	T	C	LDL	-0.00704786	0.00222354	0.0015
AAA ~ ApoB+ApoA1+TG+HDL-C+LDL-C	rs2183824	9	28412078	T	C	TG	0.00759713	0.00212053	0.000340001
AAA ~ ApoB+ApoA1+TG+HDL-C+LDL-C	rs2183824	9	28412078	T	C	AAA	0.0146	0.0092	0.112
AAA ~ ApoB+ApoA1+TG+HDL-C+LDL-C	rs2187114	18	70517838	A	G	ApoA1	0.00525095	0.00325248	0.11
AAA ~ ApoB+ApoA1+TG+HDL-C+LDL-C	rs2187114	18	70517838	A	G	ApoB	-0.00688933	0.00345119	0.0460002
AAA ~ ApoB+ApoA1+TG+HDL-C+LDL-C	rs2187114	18	70517838	A	G	HDL	0.00741256	0.00316236	0.0189998
AAA ~ ApoB+ApoA1+TG+HDL-C+LDL-C	rs2187114	18	70517838	A	G	LDL	-0.00506169	0.00346231	0.14
AAA ~ ApoB+ApoA1+TG+HDL-C+LDL-C	rs2187114	18	70517838	A	G	TG	-0.0185151	0.00330375	2.1e-08
AAA ~ ApoB+ApoA1+TG+HDL-C+LDL-C	rs2187114	18	70517838	A	G	AAA	-0.0001	0.0161	0.9962
AAA ~ ApoB+ApoA1+TG+HDL-C+LDL-C	rs2187390	11	109975655	T	G	ApoA1	-0.0178449	0.00213851	7.10068e-17
AAA ~ ApoB+ApoA1+TG+HDL-C+LDL-C	rs2187390	11	109975655	T	G	ApoB	-0.000416572	0.00226879	0.85
AAA ~ ApoB+ApoA1+TG+HDL-C+LDL-C	rs2187390	11	109975655	T	G	HDL	-0.0153885	0.00207687	1.29987e-13
AAA ~ ApoB+ApoA1+TG+HDL-C+LDL-C	rs2187390	11	109975655	T	G	LDL	-0.00180959	0.00227692	0.43
AAA ~ ApoB+ApoA1+TG+HDL-C+LDL-C	rs2187390	11	109975655	T	G	TG	0.00749996	0.00216418	0.000530005
AAA ~ ApoB+ApoA1+TG+HDL-C+LDL-C	rs2187390	11	109975655	T	G	AAA	0.0248	0.0093	0.007884
AAA ~ ApoB+ApoA1+TG+HDL-C+LDL-C	rs2199048	17	73868288	G	A	ApoA1	0.00741738	0.00211915	0.000460002
AAA ~ ApoB+ApoA1+TG+HDL-C+LDL-C	rs2199048	17	73868288	G	A	ApoB	-0.0132194	0.00224306	3.79997e-09
AAA ~ ApoB+ApoA1+TG+HDL-C+LDL-C	rs2199048	17	73868288	G	A	HDL	0.00430621	0.00205943	0.0369999
AAA ~ ApoB+ApoA1+TG+HDL-C+LDL-C	rs2199048	17	73868288	G	A	LDL	-0.0120478	0.00225044	8.60003e-08
AAA ~ ApoB+ApoA1+TG+HDL-C+LDL-C	rs2199048	17	73868288	G	A	TG	-0.0105739	0.00214591	8.30004e-07
AAA ~ ApoB+ApoA1+TG+HDL-C+LDL-C	rs2199048	17	73868288	G	A	AAA	-0.0162	0.0098	0.09713
AAA ~ ApoB+ApoA1+TG+HDL-C+LDL-C	rs2229741	21	16340289	T	C	ApoA1	-0.00939298	0.00199214	2.39999e-06
AAA ~ ApoB+ApoA1+TG+HDL-C+LDL-C	rs2229741	21	16340289	T	C	ApoB	-0.0046022	0.00210718	0.0290001
AAA ~ ApoB+ApoA1+TG+HDL-C+LDL-C	rs2229741	21	16340289	T	C	HDL	-0.0108811	0.00193682	1.89998e-08
AAA ~ ApoB+ApoA1+TG+HDL-C+LDL-C	rs2229741	21	16340289	T	C	LDL	-0.00350925	0.00211349	0.0969996
AAA ~ ApoB+ApoA1+TG+HDL-C+LDL-C	rs2229741	21	16340289	T	C	TG	0.00908147	0.0020174	6.69993e-06
AAA ~ ApoB+ApoA1+TG+HDL-C+LDL-C	rs2229741	21	16340289	T	C	AAA	-0.0006	0.0082	0.9393
AAA ~ ApoB+ApoA1+TG+HDL-C+LDL-C	rs2238162	13	32959199	T	C	ApoA1	0.00461831	0.00196846	0.0189998
AAA ~ ApoB+ApoA1+TG+HDL-C+LDL-C	rs2238162	13	32959199	T	C	ApoB	-0.0226439	0.00208185	1.50003e-27
AAA ~ ApoB+ApoA1+TG+HDL-C+LDL-C	rs2238162	13	32959199	T	C	HDL	0.00154282	0.00191346	0.42
AAA ~ ApoB+ApoA1+TG+HDL-C+LDL-C	rs2238162	13	32959199	T	C	LDL	-0.0165008	0.00208847	2.80027e-15
AAA ~ ApoB+ApoA1+TG+HDL-C+LDL-C	rs2238162	13	32959199	T	C	TG	-0.0010444	0.00199211	0.6
AAA ~ ApoB+ApoA1+TG+HDL-C+LDL-C	rs2238162	13	32959199	T	C	AAA	-0.0078	0.0086	0.3638
AAA ~ ApoB+ApoA1+TG+HDL-C+LDL-C	rs224440	20	34159447	G	C	ApoA1	-0.0045312	0.00240438	0.0589997
AAA ~ ApoB+ApoA1+TG+HDL-C+LDL-C	rs224440	20	34159447	G	C	ApoB	-0.0192302	0.00254405	4.10015e-14
AAA ~ ApoB+ApoA1+TG+HDL-C+LDL-C	rs224440	20	34159447	G	C	HDL	-0.00925006	0.00233653	7.49998e-05
AAA ~ ApoB+ApoA1+TG+HDL-C+LDL-C	rs224440	20	34159447	G	C	LDL	-0.0208692	0.00255235	2.90001e-16
AAA ~ ApoB+ApoA1+TG+HDL-C+LDL-C	rs224440	20	34159447	G	C	TG	-0.0118428	0.00243484	1.2e-06
AAA ~ ApoB+ApoA1+TG+HDL-C+LDL-C	rs224440	20	34159447	G	C	AAA	0.0083	0.0098	0.3959
AAA ~ ApoB+ApoA1+TG+HDL-C+LDL-C	rs2250802	10	113921354	A	G	ApoA1	-0.0373901	0.00219526	4.70002e-65
AAA ~ ApoB+ApoA1+TG+HDL-C+LDL-C	rs2250802	10	113921354	A	G	ApoB	-0.008485	0.00232436	0.000259998
AAA ~ ApoB+ApoA1+TG+HDL-C+LDL-C	rs2250802	10	113921354	A	G	HDL	-0.035917	0.002133	1.29987e-63
AAA ~ ApoB+ApoA1+TG+HDL-C+LDL-C	rs2250802	10	113921354	A	G	LDL	-0.0181939	0.00233224	6.09958e-15
AAA ~ ApoB+ApoA1+TG+HDL-C+LDL-C	rs2250802	10	113921354	A	G	TG	0.0181208	0.00222255	3.50026e-16
AAA ~ ApoB+ApoA1+TG+HDL-C+LDL-C	rs2250802	10	113921354	A	G	AAA	0.0337	0.0093	0.0002999
AAA ~ ApoB+ApoA1+TG+HDL-C+LDL-C	rs2256814	20	62373983	A	G	ApoA1	0.0148463	0.00247395	2e-09
AAA ~ ApoB+ApoA1+TG+HDL-C+LDL-C	rs2256814	20	62373983	A	G	ApoB	0.0145175	0.00261621	2.90001e-08
AAA ~ ApoB+ApoA1+TG+HDL-C+LDL-C	rs2256814	20	62373983	A	G	HDL	0.00898418	0.00240478	0.000189998
AAA ~ ApoB+ApoA1+TG+HDL-C+LDL-C	rs2256814	20	62373983	A	G	LDL	0.0152618	0.00262512	6.1e-09
AAA ~ ApoB+ApoA1+TG+HDL-C+LDL-C	rs2256814	20	62373983	A	G	TG	0.0038284	0.00250401	0.13
AAA ~ ApoB+ApoA1+TG+HDL-C+LDL-C	rs2256814	20	62373983	A	G	AAA	-0.0002	0.0108	0.9817
AAA ~ ApoB+ApoA1+TG+HDL-C+LDL-C	rs2262477	22	24338936	C	T	ApoA1	-0.00312263	0.00196926	0.11
AAA ~ ApoB+ApoA1+TG+HDL-C+LDL-C	rs2262477	22	24338936	C	T	ApoB	-0.00397338	0.00208348	0.0569994
AAA ~ ApoB+ApoA1+TG+HDL-C+LDL-C	rs2262477	22	24338936	C	T	HDL	-0.000626416	0.00191459	0.74
AAA ~ ApoB+ApoA1+TG+HDL-C+LDL-C	rs2262477	22	24338936	C	T	LDL	-0.00325405	0.00208976	0.12
AAA ~ ApoB+ApoA1+TG+HDL-C+LDL-C	rs2262477	22	24338936	C	T	TG	-0.0128109	0.00199413	1.29999e-10
AAA ~ ApoB+ApoA1+TG+HDL-C+LDL-C	rs2262477	22	24338936	C	T	AAA	-0.0139	0.0095	0.1431
AAA ~ ApoB+ApoA1+TG+HDL-C+LDL-C	rs2267372	22	38598234	G	A	ApoA1	-0.0193622	0.00200888	5.50047e-22
AAA ~ ApoB+ApoA1+TG+HDL-C+LDL-C	rs2267372	22	38598234	G	A	ApoB	0.00719491	0.002125	0.000710003
AAA ~ ApoB+ApoA1+TG+HDL-C+LDL-C	rs2267372	22	38598234	G	A	HDL	-0.0199127	0.00195264	1.99986e-24
AAA ~ ApoB+ApoA1+TG+HDL-C+LDL-C	rs2267372	22	38598234	G	A	LDL	0.00402737	0.00213168	0.0589997
AAA ~ ApoB+ApoA1+TG+HDL-C+LDL-C	rs2267372	22	38598234	G	A	TG	0.021041	0.00203397	4.40048e-25
AAA ~ ApoB+ApoA1+TG+HDL-C+LDL-C	rs2267372	22	38598234	G	A	AAA	0.0132	0.0084	0.1164
AAA ~ ApoB+ApoA1+TG+HDL-C+LDL-C	rs2273375	20	5584843	A	G	ApoA1	-0.00637143	0.00460664	0.17
AAA ~ ApoB+ApoA1+TG+HDL-C+LDL-C	rs2273375	20	5584843	A	G	ApoB	0.0316757	0.00487051	7.8001e-11
AAA ~ ApoB+ApoA1+TG+HDL-C+LDL-C	rs2273375	20	5584843	A	G	HDL	-0.00506166	0.00447755	0.26
AAA ~ ApoB+ApoA1+TG+HDL-C+LDL-C	rs2273375	20	5584843	A	G	LDL	0.0227991	0.00488693	3.09999e-06
AAA ~ ApoB+ApoA1+TG+HDL-C+LDL-C	rs2273375	20	5584843	A	G	TG	0.0116215	0.00466101	0.0129999
AAA ~ ApoB+ApoA1+TG+HDL-C+LDL-C	rs2273375	20	5584843	A	G	AAA	0.031	0.0227	0.1712
AAA ~ ApoB+ApoA1+TG+HDL-C+LDL-C	rs2290866	8	105907833	T	C	ApoA1	-0.00751735	0.00225238	0.000850002
AAA ~ ApoB+ApoA1+TG+HDL-C+LDL-C	rs2290866	8	105907833	T	C	ApoB	0.00359543	0.00238891	0.13
AAA ~ ApoB+ApoA1+TG+HDL-C+LDL-C	rs2290866	8	105907833	T	C	HDL	-0.0119226	0.00218189	4.60002e-08
AAA ~ ApoB+ApoA1+TG+HDL-C+LDL-C	rs2290866	8	105907833	T	C	LDL	0.00157264	0.00239788	0.51
AAA ~ ApoB+ApoA1+TG+HDL-C+LDL-C	rs2290866	8	105907833	T	C	TG	0.00698976	0.00227359	0.0021
AAA ~ ApoB+ApoA1+TG+HDL-C+LDL-C	rs2290866	8	105907833	T	C	AAA	-0.0023	0.0094	0.8091
AAA ~ ApoB+ApoA1+TG+HDL-C+LDL-C	rs2297402	9	107579880	T	C	ApoA1	-0.0700285	0.00669201	1.29987e-25
AAA ~ ApoB+ApoA1+TG+HDL-C+LDL-C	rs2297402	9	107579880	T	C	ApoB	-0.0081572	0.00709611	0.25
AAA ~ ApoB+ApoA1+TG+HDL-C+LDL-C	rs2297402	9	107579880	T	C	HDL	-0.0684151	0.00650607	7.29962e-26
AAA ~ ApoB+ApoA1+TG+HDL-C+LDL-C	rs2297402	9	107579880	T	C	LDL	-0.0228617	0.00711714	0.00129999
AAA ~ ApoB+ApoA1+TG+HDL-C+LDL-C	rs2297402	9	107579880	T	C	TG	-0.00966006	0.00678826	0.15
AAA ~ ApoB+ApoA1+TG+HDL-C+LDL-C	rs2297402	9	107579880	T	C	AAA	-0.02	0.0277	0.4704
AAA ~ ApoB+ApoA1+TG+HDL-C+LDL-C	rs2300586	7	44218856	A	G	ApoA1	-0.00156499	0.0027525	0.57
AAA ~ ApoB+ApoA1+TG+HDL-C+LDL-C	rs2300586	7	44218856	A	G	ApoB	0.00887973	0.00291442	0.00230001
AAA ~ ApoB+ApoA1+TG+HDL-C+LDL-C	rs2300586	7	44218856	A	G	HDL	-0.00827771	0.00267359	0.002
AAA ~ ApoB+ApoA1+TG+HDL-C+LDL-C	rs2300586	7	44218856	A	G	LDL	0.00573276	0.00292456	0.05
AAA ~ ApoB+ApoA1+TG+HDL-C+LDL-C	rs2300586	7	44218856	A	G	TG	0.020063	0.00278481	5.79963e-13
AAA ~ ApoB+ApoA1+TG+HDL-C+LDL-C	rs2300586	7	44218856	A	G	AAA	-0.0131	0.0115	0.252
AAA ~ ApoB+ApoA1+TG+HDL-C+LDL-C	rs235307	21	46264963	G	A	ApoA1	-0.0115998	0.00212595	4.90004e-08
AAA ~ ApoB+ApoA1+TG+HDL-C+LDL-C	rs235307	21	46264963	G	A	ApoB	0.00576326	0.00224883	0.01
AAA ~ ApoB+ApoA1+TG+HDL-C+LDL-C	rs235307	21	46264963	G	A	HDL	-0.00884589	0.00206713	1.89998e-05
AAA ~ ApoB+ApoA1+TG+HDL-C+LDL-C	rs235307	21	46264963	G	A	LDL	0.0046382	0.00225585	0.04
AAA ~ ApoB+ApoA1+TG+HDL-C+LDL-C	rs235307	21	46264963	G	A	TG	-0.000754688	0.00215324	0.73
AAA ~ ApoB+ApoA1+TG+HDL-C+LDL-C	rs235307	21	46264963	G	A	AAA	-0.0099	0.0099	0.3157
AAA ~ ApoB+ApoA1+TG+HDL-C+LDL-C	rs2353082	7	72913168	C	G	ApoA1	0.00119158	0.00220671	0.59
AAA ~ ApoB+ApoA1+TG+HDL-C+LDL-C	rs2353082	7	72913168	C	G	ApoB	-0.0114586	0.00233714	9.40005e-07
AAA ~ ApoB+ApoA1+TG+HDL-C+LDL-C	rs2353082	7	72913168	C	G	HDL	0.012042	0.00214332	1.89998e-08
AAA ~ ApoB+ApoA1+TG+HDL-C+LDL-C	rs2353082	7	72913168	C	G	LDL	-0.00420151	0.00234491	0.0729995
AAA ~ ApoB+ApoA1+TG+HDL-C+LDL-C	rs2353082	7	72913168	C	G	TG	-0.0349	0.00223304	4.60045e-55
AAA ~ ApoB+ApoA1+TG+HDL-C+LDL-C	rs2353082	7	72913168	C	G	AAA	-0.0056	0.0101	0.5832
AAA ~ ApoB+ApoA1+TG+HDL-C+LDL-C	rs2420915	10	122840277	A	G	ApoA1	-0.0229714	0.00348678	4.49987e-11
AAA ~ ApoB+ApoA1+TG+HDL-C+LDL-C	rs2420915	10	122840277	A	G	ApoB	-0.00617063	0.00369533	0.0949992
AAA ~ ApoB+ApoA1+TG+HDL-C+LDL-C	rs2420915	10	122840277	A	G	HDL	-0.0137406	0.00338862	5e-05
AAA ~ ApoB+ApoA1+TG+HDL-C+LDL-C	rs2420915	10	122840277	A	G	LDL	-0.00649006	0.00370845	0.08
AAA ~ ApoB+ApoA1+TG+HDL-C+LDL-C	rs2420915	10	122840277	A	G	TG	0.00199434	0.00353362	0.57
AAA ~ ApoB+ApoA1+TG+HDL-C+LDL-C	rs2420915	10	122840277	A	G	AAA	-0.0053	0.015	0.7233
AAA ~ ApoB+ApoA1+TG+HDL-C+LDL-C	rs246099	5	108684586	G	C	ApoA1	-0.0104574	0.00204004	2.99999e-07
AAA ~ ApoB+ApoA1+TG+HDL-C+LDL-C	rs246099	5	108684586	G	C	ApoB	-0.00448281	0.00215839	0.0379997
AAA ~ ApoB+ApoA1+TG+HDL-C+LDL-C	rs246099	5	108684586	G	C	HDL	-0.0108325	0.00198178	4.60002e-08
AAA ~ ApoB+ApoA1+TG+HDL-C+LDL-C	rs246099	5	108684586	G	C	LDL	-0.0061194	0.00216524	0.00470002
AAA ~ ApoB+ApoA1+TG+HDL-C+LDL-C	rs246099	5	108684586	G	C	TG	-0.00315805	0.00206393	0.13
AAA ~ ApoB+ApoA1+TG+HDL-C+LDL-C	rs246099	5	108684586	G	C	AAA	0.0103	0.0094	0.2729
AAA ~ ApoB+ApoA1+TG+HDL-C+LDL-C	rs2519093	9	136141870	T	C	ApoA1	0.0302541	0.00252802	5.30029e-33
AAA ~ ApoB+ApoA1+TG+HDL-C+LDL-C	rs2519093	9	136141870	T	C	ApoB	0.0410869	0.00267778	3.90032e-53
AAA ~ ApoB+ApoA1+TG+HDL-C+LDL-C	rs2519093	9	136141870	T	C	HDL	0.0229575	0.00245604	8.99912e-21
AAA ~ ApoB+ApoA1+TG+HDL-C+LDL-C	rs2519093	9	136141870	T	C	LDL	0.0557289	0.0026865	1.39991e-95
AAA ~ ApoB+ApoA1+TG+HDL-C+LDL-C	rs2519093	9	136141870	T	C	TG	-0.021158	0.00256189	1.50003e-16
AAA ~ ApoB+ApoA1+TG+HDL-C+LDL-C	rs2519093	9	136141870	T	C	AAA	0.0206	0.0103	0.0459
AAA ~ ApoB+ApoA1+TG+HDL-C+LDL-C	rs2577611	2	109081066	T	G	ApoA1	-4.54765e-05	0.00248749	0.99
AAA ~ ApoB+ApoA1+TG+HDL-C+LDL-C	rs2577611	2	109081066	T	G	ApoB	0.015833	0.00263071	1.79999e-09
AAA ~ ApoB+ApoA1+TG+HDL-C+LDL-C	rs2577611	2	109081066	T	G	HDL	0.00137129	0.00241561	0.57
AAA ~ ApoB+ApoA1+TG+HDL-C+LDL-C	rs2577611	2	109081066	T	G	LDL	0.0157211	0.00264396	2.69998e-09
AAA ~ ApoB+ApoA1+TG+HDL-C+LDL-C	rs2577611	2	109081066	T	G	TG	0.00393713	0.00251773	0.12
AAA ~ ApoB+ApoA1+TG+HDL-C+LDL-C	rs2577611	2	109081066	T	G	AAA	0.0046	0.0105	0.6632
AAA ~ ApoB+ApoA1+TG+HDL-C+LDL-C	rs2598503	2	147806204	T	C	ApoA1	0.00970944	0.00202965	1.7e-06
AAA ~ ApoB+ApoA1+TG+HDL-C+LDL-C	rs2598503	2	147806204	T	C	ApoB	0.00381977	0.00214551	0.0749998
AAA ~ ApoB+ApoA1+TG+HDL-C+LDL-C	rs2598503	2	147806204	T	C	HDL	0.0113608	0.00197069	8.19993e-09
AAA ~ ApoB+ApoA1+TG+HDL-C+LDL-C	rs2598503	2	147806204	T	C	LDL	0.00597969	0.00215643	0.00560003
AAA ~ ApoB+ApoA1+TG+HDL-C+LDL-C	rs2598503	2	147806204	T	C	TG	-0.00930423	0.00205335	5.89997e-06
AAA ~ ApoB+ApoA1+TG+HDL-C+LDL-C	rs2598503	2	147806204	T	C	AAA	-0.0127	0.0091	0.1625
AAA ~ ApoB+ApoA1+TG+HDL-C+LDL-C	rs261334	15	58726744	C	G	ApoA1	-0.137746	0.0023915	1e-200
AAA ~ ApoB+ApoA1+TG+HDL-C+LDL-C	rs261334	15	58726744	C	G	ApoB	-0.023899	0.00253832	4.70002e-21
AAA ~ ApoB+ApoA1+TG+HDL-C+LDL-C	rs261334	15	58726744	C	G	HDL	-0.117255	0.00232377	1e-200
AAA ~ ApoB+ApoA1+TG+HDL-C+LDL-C	rs261334	15	58726744	C	G	LDL	-0.0218879	0.00254657	8.30042e-18
AAA ~ ApoB+ApoA1+TG+HDL-C+LDL-C	rs261334	15	58726744	C	G	TG	-0.047489	0.00242758	3.19963e-85
AAA ~ ApoB+ApoA1+TG+HDL-C+LDL-C	rs261334	15	58726744	C	G	AAA	0.0263	0.0101	0.008851
AAA ~ ApoB+ApoA1+TG+HDL-C+LDL-C	rs2617801	19	49116076	G	C	ApoA1	-0.00630522	0.0019917	0.0015
AAA ~ ApoB+ApoA1+TG+HDL-C+LDL-C	rs2617801	19	49116076	G	C	ApoB	-0.0234204	0.00208305	2.49977e-29
AAA ~ ApoB+ApoA1+TG+HDL-C+LDL-C	rs2617801	19	49116076	G	C	HDL	-0.00370185	0.00193549	0.0560003
AAA ~ ApoB+ApoA1+TG+HDL-C+LDL-C	rs2617801	19	49116076	G	C	LDL	-0.0241668	0.00210277	1.39991e-30
AAA ~ ApoB+ApoA1+TG+HDL-C+LDL-C	rs2617801	19	49116076	G	C	TG	-0.0133597	0.00201616	3.40017e-11
AAA ~ ApoB+ApoA1+TG+HDL-C+LDL-C	rs2617801	19	49116076	G	C	AAA	-0.0041	0.0092	0.6512
AAA ~ ApoB+ApoA1+TG+HDL-C+LDL-C	rs2618566	20	17844684	T	G	ApoA1	0.00719071	0.00207327	0.000519996
AAA ~ ApoB+ApoA1+TG+HDL-C+LDL-C	rs2618566	20	17844684	T	G	ApoB	-0.0303008	0.00219303	1.99986e-43
AAA ~ ApoB+ApoA1+TG+HDL-C+LDL-C	rs2618566	20	17844684	T	G	HDL	-0.000334308	0.0020148	0.87
AAA ~ ApoB+ApoA1+TG+HDL-C+LDL-C	rs2618566	20	17844684	T	G	LDL	-0.0249198	0.00219993	9.60064e-30
AAA ~ ApoB+ApoA1+TG+HDL-C+LDL-C	rs2618566	20	17844684	T	G	TG	0.0109961	0.00209867	1.6e-07
AAA ~ ApoB+ApoA1+TG+HDL-C+LDL-C	rs2618566	20	17844684	T	G	AAA	-0.028	0.0087	0.001371
AAA ~ ApoB+ApoA1+TG+HDL-C+LDL-C	rs2624847	3	50174197	T	G	ApoA1	0.0174814	0.00224134	6.20012e-15
AAA ~ ApoB+ApoA1+TG+HDL-C+LDL-C	rs2624847	3	50174197	T	G	ApoB	0.00893564	0.00237477	0.00017
AAA ~ ApoB+ApoA1+TG+HDL-C+LDL-C	rs2624847	3	50174197	T	G	HDL	0.0203241	0.00217695	1e-20
AAA ~ ApoB+ApoA1+TG+HDL-C+LDL-C	rs2624847	3	50174197	T	G	LDL	0.0115179	0.0023828	1.29999e-06
AAA ~ ApoB+ApoA1+TG+HDL-C+LDL-C	rs2624847	3	50174197	T	G	TG	-0.00853239	0.0022707	0.00017
AAA ~ ApoB+ApoA1+TG+HDL-C+LDL-C	rs2624847	3	50174197	T	G	AAA	0.0017	0.0095	0.8621
AAA ~ ApoB+ApoA1+TG+HDL-C+LDL-C	rs2636966	5	118795690	C	T	ApoA1	0.00503929	0.0027477	0.0669993
AAA ~ ApoB+ApoA1+TG+HDL-C+LDL-C	rs2636966	5	118795690	C	T	ApoB	-0.00357131	0.00291025	0.22
AAA ~ ApoB+ApoA1+TG+HDL-C+LDL-C	rs2636966	5	118795690	C	T	HDL	0.00754893	0.00266909	0.00470002
AAA ~ ApoB+ApoA1+TG+HDL-C+LDL-C	rs2636966	5	118795690	C	T	LDL	-0.00133569	0.00292047	0.649999
AAA ~ ApoB+ApoA1+TG+HDL-C+LDL-C	rs2636966	5	118795690	C	T	TG	-0.015778	0.00278362	1.40001e-08
AAA ~ ApoB+ApoA1+TG+HDL-C+LDL-C	rs2636966	5	118795690	C	T	AAA	-0.0053	0.0115	0.6404
AAA ~ ApoB+ApoA1+TG+HDL-C+LDL-C	rs2642438	1	220970028	G	A	ApoA1	0.0291285	0.00213949	3.29989e-42
AAA ~ ApoB+ApoA1+TG+HDL-C+LDL-C	rs2642438	1	220970028	G	A	ApoB	0.0166097	0.00226314	2.09991e-13
AAA ~ ApoB+ApoA1+TG+HDL-C+LDL-C	rs2642438	1	220970028	G	A	HDL	0.0276562	0.00207854	2.09991e-40
AAA ~ ApoB+ApoA1+TG+HDL-C+LDL-C	rs2642438	1	220970028	G	A	LDL	0.0253218	0.00227308	8.00018e-29
AAA ~ ApoB+ApoA1+TG+HDL-C+LDL-C	rs2642438	1	220970028	G	A	TG	-0.0120569	0.00216816	2.69998e-08
AAA ~ ApoB+ApoA1+TG+HDL-C+LDL-C	rs2642438	1	220970028	G	A	AAA	0.0123	0.009	0.1686
AAA ~ ApoB+ApoA1+TG+HDL-C+LDL-C	rs2663924	15	81392903	G	T	ApoA1	0.00933495	0.00228947	4.60002e-05
AAA ~ ApoB+ApoA1+TG+HDL-C+LDL-C	rs2663924	15	81392903	G	T	ApoB	-0.00321874	0.0024325	0.19
AAA ~ ApoB+ApoA1+TG+HDL-C+LDL-C	rs2663924	15	81392903	G	T	HDL	0.0123123	0.0022268	3.2e-08
AAA ~ ApoB+ApoA1+TG+HDL-C+LDL-C	rs2663924	15	81392903	G	T	LDL	-0.000668095	0.00244037	0.780001
AAA ~ ApoB+ApoA1+TG+HDL-C+LDL-C	rs2663924	15	81392903	G	T	TG	-0.00976341	0.00232639	2.69998e-05
AAA ~ ApoB+ApoA1+TG+HDL-C+LDL-C	rs2663924	15	81392903	G	T	AAA	0.0144	0.0101	0.154
AAA ~ ApoB+ApoA1+TG+HDL-C+LDL-C	rs267733	1	150958836	G	A	ApoA1	0.0237283	0.00266187	4.90004e-19
AAA ~ ApoB+ApoA1+TG+HDL-C+LDL-C	rs267733	1	150958836	G	A	ApoB	-0.0123478	0.0028165	1.2e-05
AAA ~ ApoB+ApoA1+TG+HDL-C+LDL-C	rs267733	1	150958836	G	A	HDL	0.0125226	0.00258566	1.29999e-06
AAA ~ ApoB+ApoA1+TG+HDL-C+LDL-C	rs267733	1	150958836	G	A	LDL	-0.012904	0.00282898	5.1e-06
AAA ~ ApoB+ApoA1+TG+HDL-C+LDL-C	rs267733	1	150958836	G	A	TG	0.00343736	0.00269808	0.2
AAA ~ ApoB+ApoA1+TG+HDL-C+LDL-C	rs267733	1	150958836	G	A	AAA	-0.0329	0.0113	0.003463
AAA ~ ApoB+ApoA1+TG+HDL-C+LDL-C	rs2723574	7	17776349	T	C	ApoA1	-0.0154831	0.00199139	7.50067e-15
AAA ~ ApoB+ApoA1+TG+HDL-C+LDL-C	rs2723574	7	17776349	T	C	ApoB	-0.00387052	0.00210921	0.0659994
AAA ~ ApoB+ApoA1+TG+HDL-C+LDL-C	rs2723574	7	17776349	T	C	HDL	-0.0172053	0.00193416	5.79963e-19
AAA ~ ApoB+ApoA1+TG+HDL-C+LDL-C	rs2723574	7	17776349	T	C	LDL	-0.005185	0.0021161	0.0140001
AAA ~ ApoB+ApoA1+TG+HDL-C+LDL-C	rs2723574	7	17776349	T	C	TG	0.00956729	0.00201518	2.1e-06
AAA ~ ApoB+ApoA1+TG+HDL-C+LDL-C	rs2723574	7	17776349	T	C	AAA	0.0168	0.0088	0.05683
AAA ~ ApoB+ApoA1+TG+HDL-C+LDL-C	rs2737265	8	116667634	G	A	ApoA1	0.000889863	0.00217952	0.68
AAA ~ ApoB+ApoA1+TG+HDL-C+LDL-C	rs2737265	8	116667634	G	A	ApoB	-0.0185173	0.00231343	1.20005e-15
AAA ~ ApoB+ApoA1+TG+HDL-C+LDL-C	rs2737265	8	116667634	G	A	HDL	-0.00524149	0.00211136	0.0129999
AAA ~ ApoB+ApoA1+TG+HDL-C+LDL-C	rs2737265	8	116667634	G	A	LDL	-0.0202743	0.002322	2.49977e-18
AAA ~ ApoB+ApoA1+TG+HDL-C+LDL-C	rs2737265	8	116667634	G	A	TG	-0.0131386	0.00220162	2.39999e-09
AAA ~ ApoB+ApoA1+TG+HDL-C+LDL-C	rs2737265	8	116667634	G	A	AAA	-0.0221	0.0097	0.02235
AAA ~ ApoB+ApoA1+TG+HDL-C+LDL-C	rs2740488	9	107661742	C	A	ApoA1	-0.0804019	0.00222407	1e-200
AAA ~ ApoB+ApoA1+TG+HDL-C+LDL-C	rs2740488	9	107661742	C	A	ApoB	-0.00716755	0.00235745	0.00239999
AAA ~ ApoB+ApoA1+TG+HDL-C+LDL-C	rs2740488	9	107661742	C	A	HDL	-0.0686515	0.00216181	1e-200
AAA ~ ApoB+ApoA1+TG+HDL-C+LDL-C	rs2740488	9	107661742	C	A	LDL	-0.0252452	0.00236503	1.29987e-26
AAA ~ ApoB+ApoA1+TG+HDL-C+LDL-C	rs2740488	9	107661742	C	A	TG	-0.0184681	0.00225553	2.70023e-16
AAA ~ ApoB+ApoA1+TG+HDL-C+LDL-C	rs2740488	9	107661742	C	A	AAA	-0.0095	0.0098	0.3346
AAA ~ ApoB+ApoA1+TG+HDL-C+LDL-C	rs2745353	6	127452935	T	C	ApoA1	-0.0138899	0.00196077	1.39991e-12
AAA ~ ApoB+ApoA1+TG+HDL-C+LDL-C	rs2745353	6	127452935	T	C	ApoB	0.0165627	0.00207568	1.50003e-15
AAA ~ ApoB+ApoA1+TG+HDL-C+LDL-C	rs2745353	6	127452935	T	C	HDL	-0.0202569	0.00190379	1.9002e-26
AAA ~ ApoB+ApoA1+TG+HDL-C+LDL-C	rs2745353	6	127452935	T	C	LDL	0.0126963	0.00208336	1.09999e-09
AAA ~ ApoB+ApoA1+TG+HDL-C+LDL-C	rs2745353	6	127452935	T	C	TG	0.0259307	0.00198455	5.10035e-39
AAA ~ ApoB+ApoA1+TG+HDL-C+LDL-C	rs2745353	6	127452935	T	C	AAA	0.0204	0.0082	0.01235
AAA ~ ApoB+ApoA1+TG+HDL-C+LDL-C	rs275177	15	39449003	C	T	ApoA1	0.00741275	0.00280112	0.00809991
AAA ~ ApoB+ApoA1+TG+HDL-C+LDL-C	rs275177	15	39449003	C	T	ApoB	-0.0107376	0.00297222	0.000299999
AAA ~ ApoB+ApoA1+TG+HDL-C+LDL-C	rs275177	15	39449003	C	T	HDL	0.00940612	0.00272381	0.000549997
AAA ~ ApoB+ApoA1+TG+HDL-C+LDL-C	rs275177	15	39449003	C	T	LDL	-0.0126192	0.00298164	2.30001e-05
AAA ~ ApoB+ApoA1+TG+HDL-C+LDL-C	rs275177	15	39449003	C	T	TG	-0.017047	0.00284264	2e-09
AAA ~ ApoB+ApoA1+TG+HDL-C+LDL-C	rs275177	15	39449003	C	T	AAA	0.0087	0.0123	0.4774
AAA ~ ApoB+ApoA1+TG+HDL-C+LDL-C	rs276	8	19814289	C	T	ApoA1	-0.14707	0.00734483	3.40017e-89
AAA ~ ApoB+ApoA1+TG+HDL-C+LDL-C	rs276	8	19814289	C	T	ApoB	0.0506654	0.00779837	8.19974e-11
AAA ~ ApoB+ApoA1+TG+HDL-C+LDL-C	rs276	8	19814289	C	T	HDL	-0.187489	0.00712367	1.1995e-152
AAA ~ ApoB+ApoA1+TG+HDL-C+LDL-C	rs276	8	19814289	C	T	LDL	0.0187608	0.00782261	0.016
AAA ~ ApoB+ApoA1+TG+HDL-C+LDL-C	rs276	8	19814289	C	T	TG	0.17294	0.00741773	3.1989e-120
AAA ~ ApoB+ApoA1+TG+HDL-C+LDL-C	rs276	8	19814289	C	T	AAA	0.132	0.0302	1.22e-05
AAA ~ ApoB+ApoA1+TG+HDL-C+LDL-C	rs278981	4	40428010	C	T	ApoA1	-0.0037187	0.00226117	0.1
AAA ~ ApoB+ApoA1+TG+HDL-C+LDL-C	rs278981	4	40428010	C	T	ApoB	0.0148256	0.00239561	6.1e-10
AAA ~ ApoB+ApoA1+TG+HDL-C+LDL-C	rs278981	4	40428010	C	T	HDL	-0.00450898	0.00219697	0.04
AAA ~ ApoB+ApoA1+TG+HDL-C+LDL-C	rs278981	4	40428010	C	T	LDL	0.0129979	0.00240381	6.4e-08
AAA ~ ApoB+ApoA1+TG+HDL-C+LDL-C	rs278981	4	40428010	C	T	TG	0.0125871	0.00229058	3.89996e-08
AAA ~ ApoB+ApoA1+TG+HDL-C+LDL-C	rs278981	4	40428010	C	T	AAA	0.0002	0.011	0.9852
AAA ~ ApoB+ApoA1+TG+HDL-C+LDL-C	rs2797966	6	34227935	C	T	ApoA1	0.020988	0.0037324	1.89998e-08
AAA ~ ApoB+ApoA1+TG+HDL-C+LDL-C	rs2797966	6	34227935	C	T	ApoB	0.0124685	0.00395249	0.0016
AAA ~ ApoB+ApoA1+TG+HDL-C+LDL-C	rs2797966	6	34227935	C	T	HDL	0.020072	0.00362423	3.09999e-08
AAA ~ ApoB+ApoA1+TG+HDL-C+LDL-C	rs2797966	6	34227935	C	T	LDL	0.0153378	0.00396686	0.000109999
AAA ~ ApoB+ApoA1+TG+HDL-C+LDL-C	rs2797966	6	34227935	C	T	TG	-0.0001115	0.00377893	0.98
AAA ~ ApoB+ApoA1+TG+HDL-C+LDL-C	rs2797966	6	34227935	C	T	AAA	-0.0262	0.0159	0.09952
AAA ~ ApoB+ApoA1+TG+HDL-C+LDL-C	rs2804492	10	33602046	C	T	ApoA1	0.0106699	0.00201156	1.09999e-07
AAA ~ ApoB+ApoA1+TG+HDL-C+LDL-C	rs2804492	10	33602046	C	T	ApoB	-0.00398259	0.00213129	0.0619998
AAA ~ ApoB+ApoA1+TG+HDL-C+LDL-C	rs2804492	10	33602046	C	T	HDL	0.0109607	0.00195442	2e-08
AAA ~ ApoB+ApoA1+TG+HDL-C+LDL-C	rs2804492	10	33602046	C	T	LDL	-0.00267101	0.0021384	0.21
AAA ~ ApoB+ApoA1+TG+HDL-C+LDL-C	rs2804492	10	33602046	C	T	TG	-0.00584574	0.00203789	0.00409996
AAA ~ ApoB+ApoA1+TG+HDL-C+LDL-C	rs2804492	10	33602046	C	T	AAA	-0.0051	0.0088	0.562
AAA ~ ApoB+ApoA1+TG+HDL-C+LDL-C	rs2820468	1	219673705	G	A	ApoA1	-0.0104052	0.0020589	4.30002e-07
AAA ~ ApoB+ApoA1+TG+HDL-C+LDL-C	rs2820468	1	219673705	G	A	ApoB	0.00893578	0.00217761	4.09996e-05
AAA ~ ApoB+ApoA1+TG+HDL-C+LDL-C	rs2820468	1	219673705	G	A	HDL	-0.0126338	0.00200031	2.69998e-10
AAA ~ ApoB+ApoA1+TG+HDL-C+LDL-C	rs2820468	1	219673705	G	A	LDL	0.00567643	0.00218717	0.00940005
AAA ~ ApoB+ApoA1+TG+HDL-C+LDL-C	rs2820468	1	219673705	G	A	TG	0.0156974	0.00208603	5.30029e-14
AAA ~ ApoB+ApoA1+TG+HDL-C+LDL-C	rs2820468	1	219673705	G	A	AAA	0.004	0.0091	0.6626
AAA ~ ApoB+ApoA1+TG+HDL-C+LDL-C	rs28406917	7	21449451	T	C	ApoA1	-0.000468362	0.00198971	0.81
AAA ~ ApoB+ApoA1+TG+HDL-C+LDL-C	rs28406917	7	21449451	T	C	ApoB	0.0134005	0.00210735	2e-10
AAA ~ ApoB+ApoA1+TG+HDL-C+LDL-C	rs28406917	7	21449451	T	C	HDL	6.08558e-05	0.00193246	0.97
AAA ~ ApoB+ApoA1+TG+HDL-C+LDL-C	rs28406917	7	21449451	T	C	LDL	0.0119057	0.00211433	1.79999e-08
AAA ~ ApoB+ApoA1+TG+HDL-C+LDL-C	rs28406917	7	21449451	T	C	TG	0.00367365	0.00201338	0.0680002
AAA ~ ApoB+ApoA1+TG+HDL-C+LDL-C	rs28406917	7	21449451	T	C	AAA	0.0151	0.0092	0.1026
AAA ~ ApoB+ApoA1+TG+HDL-C+LDL-C	rs28441485	14	81620883	T	G	ApoA1	-0.0122469	0.00197114	5.19996e-10
AAA ~ ApoB+ApoA1+TG+HDL-C+LDL-C	rs28441485	14	81620883	T	G	ApoB	-0.00160004	0.0020858	0.44
AAA ~ ApoB+ApoA1+TG+HDL-C+LDL-C	rs28441485	14	81620883	T	G	HDL	-0.011163	0.00191641	5.69994e-09
AAA ~ ApoB+ApoA1+TG+HDL-C+LDL-C	rs28441485	14	81620883	T	G	LDL	-0.00376168	0.0020927	0.0719996
AAA ~ ApoB+ApoA1+TG+HDL-C+LDL-C	rs28441485	14	81620883	T	G	TG	0.00151169	0.00199591	0.450001
AAA ~ ApoB+ApoA1+TG+HDL-C+LDL-C	rs28441485	14	81620883	T	G	AAA	0.0062	0.0085	0.4654
AAA ~ ApoB+ApoA1+TG+HDL-C+LDL-C	rs28590710	5	71932487	A	G	ApoA1	-0.00726659	0.00258617	0.005
AAA ~ ApoB+ApoA1+TG+HDL-C+LDL-C	rs28590710	5	71932487	A	G	ApoB	-0.0177486	0.00273845	9.09913e-11
AAA ~ ApoB+ApoA1+TG+HDL-C+LDL-C	rs28590710	5	71932487	A	G	HDL	-0.00277676	0.00251288	0.27
AAA ~ ApoB+ApoA1+TG+HDL-C+LDL-C	rs28590710	5	71932487	A	G	LDL	-0.017618	0.00274759	1.40001e-10
AAA ~ ApoB+ApoA1+TG+HDL-C+LDL-C	rs28590710	5	71932487	A	G	TG	-0.00779589	0.00261866	0.00290001
AAA ~ ApoB+ApoA1+TG+HDL-C+LDL-C	rs28590710	5	71932487	A	G	AAA	0.0151	0.0135	0.265
AAA ~ ApoB+ApoA1+TG+HDL-C+LDL-C	rs28601761	8	126500031	G	C	ApoA1	0.00638611	0.00200554	0.0015
AAA ~ ApoB+ApoA1+TG+HDL-C+LDL-C	rs28601761	8	126500031	G	C	ApoB	-0.07256	0.00212854	1e-200
AAA ~ ApoB+ApoA1+TG+HDL-C+LDL-C	rs28601761	8	126500031	G	C	HDL	0.0316732	0.0019427	9.30037e-60
AAA ~ ApoB+ApoA1+TG+HDL-C+LDL-C	rs28601761	8	126500031	G	C	LDL	-0.0620105	0.00213624	2.89734e-185
AAA ~ ApoB+ApoA1+TG+HDL-C+LDL-C	rs28601761	8	126500031	G	C	TG	-0.09465	0.00202558	1e-200
AAA ~ ApoB+ApoA1+TG+HDL-C+LDL-C	rs28601761	8	126500031	G	C	AAA	-0.0656	0.0087	6.148e-14
AAA ~ ApoB+ApoA1+TG+HDL-C+LDL-C	rs2860432	5	157946790	G	A	ApoA1	-0.0104683	0.00251452	3.09999e-05
AAA ~ ApoB+ApoA1+TG+HDL-C+LDL-C	rs2860432	5	157946790	G	A	ApoB	0.000268903	0.0026624	0.92
AAA ~ ApoB+ApoA1+TG+HDL-C+LDL-C	rs2860432	5	157946790	G	A	HDL	-0.0118158	0.00244272	1.29999e-06
AAA ~ ApoB+ApoA1+TG+HDL-C+LDL-C	rs2860432	5	157946790	G	A	LDL	-0.00160735	0.00267157	0.55
AAA ~ ApoB+ApoA1+TG+HDL-C+LDL-C	rs2860432	5	157946790	G	A	TG	0.0166834	0.00254619	5.70033e-11
AAA ~ ApoB+ApoA1+TG+HDL-C+LDL-C	rs2860432	5	157946790	G	A	AAA	0.009	0.0106	0.3972
AAA ~ ApoB+ApoA1+TG+HDL-C+LDL-C	rs28615248	8	55451193	C	T	ApoA1	0.0030444	0.00247387	0.22
AAA ~ ApoB+ApoA1+TG+HDL-C+LDL-C	rs28615248	8	55451193	C	T	ApoB	0.0183694	0.00262639	2.70023e-12
AAA ~ ApoB+ApoA1+TG+HDL-C+LDL-C	rs28615248	8	55451193	C	T	HDL	0.00362862	0.00239679	0.13
AAA ~ ApoB+ApoA1+TG+HDL-C+LDL-C	rs28615248	8	55451193	C	T	LDL	0.0184347	0.00263568	2.70023e-12
AAA ~ ApoB+ApoA1+TG+HDL-C+LDL-C	rs28615248	8	55451193	C	T	TG	0.0101723	0.00249898	4.70002e-05
AAA ~ ApoB+ApoA1+TG+HDL-C+LDL-C	rs28615248	8	55451193	C	T	AAA	0.0272	0.011	0.0132
AAA ~ ApoB+ApoA1+TG+HDL-C+LDL-C	rs28631087	1	235109214	C	T	ApoA1	-0.0138544	0.00239709	7.49998e-09
AAA ~ ApoB+ApoA1+TG+HDL-C+LDL-C	rs28631087	1	235109214	C	T	ApoB	-0.0149735	0.0025348	3.50002e-09
AAA ~ ApoB+ApoA1+TG+HDL-C+LDL-C	rs28631087	1	235109214	C	T	HDL	-0.010877	0.00232857	2.99999e-06
AAA ~ ApoB+ApoA1+TG+HDL-C+LDL-C	rs28631087	1	235109214	C	T	LDL	-0.0161901	0.0025459	2e-10
AAA ~ ApoB+ApoA1+TG+HDL-C+LDL-C	rs28631087	1	235109214	C	T	TG	-0.0035617	0.00242823	0.14
AAA ~ ApoB+ApoA1+TG+HDL-C+LDL-C	rs28631087	1	235109214	C	T	AAA	-0.0034	0.0107	0.7486
AAA ~ ApoB+ApoA1+TG+HDL-C+LDL-C	rs28658541	16	28210976	C	G	ApoA1	-0.0136178	0.00214952	2.39999e-10
AAA ~ ApoB+ApoA1+TG+HDL-C+LDL-C	rs28658541	16	28210976	C	G	ApoB	0.00205906	0.0022895	0.37
AAA ~ ApoB+ApoA1+TG+HDL-C+LDL-C	rs28658541	16	28210976	C	G	HDL	-0.00913348	0.00207602	1.09999e-05
AAA ~ ApoB+ApoA1+TG+HDL-C+LDL-C	rs28658541	16	28210976	C	G	LDL	0.00309841	0.00229717	0.18
AAA ~ ApoB+ApoA1+TG+HDL-C+LDL-C	rs28658541	16	28210976	C	G	TG	-0.00355387	0.00219106	0.1
AAA ~ ApoB+ApoA1+TG+HDL-C+LDL-C	rs28658541	16	28210976	C	G	AAA	-0.0002	0.0096	0.9823
AAA ~ ApoB+ApoA1+TG+HDL-C+LDL-C	rs28664118	4	88176383	C	T	ApoA1	0.00540976	0.00232541	0.02
AAA ~ ApoB+ApoA1+TG+HDL-C+LDL-C	rs28664118	4	88176383	C	T	ApoB	0.00114539	0.0024627	0.64
AAA ~ ApoB+ApoA1+TG+HDL-C+LDL-C	rs28664118	4	88176383	C	T	HDL	-0.00183609	0.00225909	0.42
AAA ~ ApoB+ApoA1+TG+HDL-C+LDL-C	rs28664118	4	88176383	C	T	LDL	0.00589546	0.00247121	0.017
AAA ~ ApoB+ApoA1+TG+HDL-C+LDL-C	rs28664118	4	88176383	C	T	TG	0.0224394	0.00235492	1.59993e-21
AAA ~ ApoB+ApoA1+TG+HDL-C+LDL-C	rs28664118	4	88176383	C	T	AAA	-0.0038	0.0097	0.6969
AAA ~ ApoB+ApoA1+TG+HDL-C+LDL-C	rs28727898	17	40449618	C	T	ApoA1	0.000344273	0.00213691	0.87
AAA ~ ApoB+ApoA1+TG+HDL-C+LDL-C	rs28727898	17	40449618	C	T	ApoB	0.0110031	0.00226225	1.2e-06
AAA ~ ApoB+ApoA1+TG+HDL-C+LDL-C	rs28727898	17	40449618	C	T	HDL	0.000156584	0.00207655	0.94
AAA ~ ApoB+ApoA1+TG+HDL-C+LDL-C	rs28727898	17	40449618	C	T	LDL	0.0114386	0.00226983	4.70002e-07
AAA ~ ApoB+ApoA1+TG+HDL-C+LDL-C	rs28727898	17	40449618	C	T	TG	0.0126928	0.00216439	4.49997e-09
AAA ~ ApoB+ApoA1+TG+HDL-C+LDL-C	rs28727898	17	40449618	C	T	AAA	0.0116	0.0101	0.2509
AAA ~ ApoB+ApoA1+TG+HDL-C+LDL-C	rs28814720	8	141988687	G	A	ApoA1	0.00185005	0.00201972	0.36
AAA ~ ApoB+ApoA1+TG+HDL-C+LDL-C	rs28814720	8	141988687	G	A	ApoB	0.0117382	0.00214286	4.30002e-08
AAA ~ ApoB+ApoA1+TG+HDL-C+LDL-C	rs28814720	8	141988687	G	A	HDL	0.00242467	0.00195657	0.22
AAA ~ ApoB+ApoA1+TG+HDL-C+LDL-C	rs28814720	8	141988687	G	A	LDL	0.0121747	0.00215073	1.5e-08
AAA ~ ApoB+ApoA1+TG+HDL-C+LDL-C	rs28814720	8	141988687	G	A	TG	0.006105	0.00203928	0.00280001
AAA ~ ApoB+ApoA1+TG+HDL-C+LDL-C	rs28814720	8	141988687	G	A	AAA	-0.019	0.0104	0.06805
AAA ~ ApoB+ApoA1+TG+HDL-C+LDL-C	rs2891770	18	19603499	A	G	ApoA1	-0.0181038	0.00290215	4.39997e-10
AAA ~ ApoB+ApoA1+TG+HDL-C+LDL-C	rs2891770	18	19603499	A	G	ApoB	-0.00996034	0.00307716	0.0012
AAA ~ ApoB+ApoA1+TG+HDL-C+LDL-C	rs2891770	18	19603499	A	G	HDL	-0.0136385	0.00282175	1.29999e-06
AAA ~ ApoB+ApoA1+TG+HDL-C+LDL-C	rs2891770	18	19603499	A	G	LDL	-0.0125664	0.00308675	4.70002e-05
AAA ~ ApoB+ApoA1+TG+HDL-C+LDL-C	rs2891770	18	19603499	A	G	TG	-0.00479053	0.00294487	0.1
AAA ~ ApoB+ApoA1+TG+HDL-C+LDL-C	rs2891770	18	19603499	A	G	AAA	-0.0252	0.012	0.03565
AAA ~ ApoB+ApoA1+TG+HDL-C+LDL-C	rs28986304	6	29566082	C	T	ApoA1	0.00382544	0.00299	0.2
AAA ~ ApoB+ApoA1+TG+HDL-C+LDL-C	rs28986304	6	29566082	C	T	ApoB	0.0229342	0.00316345	4.19952e-13
AAA ~ ApoB+ApoA1+TG+HDL-C+LDL-C	rs28986304	6	29566082	C	T	HDL	0.003943	0.0029037	0.17
AAA ~ ApoB+ApoA1+TG+HDL-C+LDL-C	rs28986304	6	29566082	C	T	LDL	0.024976	0.00317556	3.69999e-15
AAA ~ ApoB+ApoA1+TG+HDL-C+LDL-C	rs28986304	6	29566082	C	T	TG	0.00465576	0.00302484	0.12
AAA ~ ApoB+ApoA1+TG+HDL-C+LDL-C	rs28986304	6	29566082	C	T	AAA	0.0009	0.0126	0.945
AAA ~ ApoB+ApoA1+TG+HDL-C+LDL-C	rs2968858	7	150606288	C	T	ApoA1	0.0105653	0.00197883	9.29994e-08
AAA ~ ApoB+ApoA1+TG+HDL-C+LDL-C	rs2968858	7	150606288	C	T	ApoB	0.0029245	0.00209557	0.16
AAA ~ ApoB+ApoA1+TG+HDL-C+LDL-C	rs2968858	7	150606288	C	T	HDL	0.0115111	0.00192178	2.1e-09
AAA ~ ApoB+ApoA1+TG+HDL-C+LDL-C	rs2968858	7	150606288	C	T	LDL	0.00601719	0.0021025	0.00420001
AAA ~ ApoB+ApoA1+TG+HDL-C+LDL-C	rs2968858	7	150606288	C	T	TG	-0.00658228	0.0020021	0.001
AAA ~ ApoB+ApoA1+TG+HDL-C+LDL-C	rs2968858	7	150606288	C	T	AAA	-0.0121	0.0087	0.1678
AAA ~ ApoB+ApoA1+TG+HDL-C+LDL-C	rs3180286	13	111531483	A	G	ApoA1	0.0110817	0.00199344	2.69998e-08
AAA ~ ApoB+ApoA1+TG+HDL-C+LDL-C	rs3180286	13	111531483	A	G	ApoB	0.00118357	0.00210795	0.57
AAA ~ ApoB+ApoA1+TG+HDL-C+LDL-C	rs3180286	13	111531483	A	G	HDL	0.00958581	0.00193737	7.49998e-07
AAA ~ ApoB+ApoA1+TG+HDL-C+LDL-C	rs3180286	13	111531483	A	G	LDL	0.0028615	0.00211452	0.18
AAA ~ ApoB+ApoA1+TG+HDL-C+LDL-C	rs3180286	13	111531483	A	G	TG	-0.00134631	0.00201695	0.5
AAA ~ ApoB+ApoA1+TG+HDL-C+LDL-C	rs3180286	13	111531483	A	G	AAA	-0.022	0.0088	0.01239
AAA ~ ApoB+ApoA1+TG+HDL-C+LDL-C	rs3213495	1	230416038	A	G	ApoA1	0.0125282	0.00295679	2.30001e-05
AAA ~ ApoB+ApoA1+TG+HDL-C+LDL-C	rs3213495	1	230416038	A	G	ApoB	-0.0102695	0.00312476	0.001
AAA ~ ApoB+ApoA1+TG+HDL-C+LDL-C	rs3213495	1	230416038	A	G	HDL	0.0158096	0.00287154	3.69999e-08
AAA ~ ApoB+ApoA1+TG+HDL-C+LDL-C	rs3213495	1	230416038	A	G	LDL	-0.00533126	0.0031385	0.089
AAA ~ ApoB+ApoA1+TG+HDL-C+LDL-C	rs3213495	1	230416038	A	G	TG	-0.0183848	0.00299338	8.19993e-10
AAA ~ ApoB+ApoA1+TG+HDL-C+LDL-C	rs3213495	1	230416038	A	G	AAA	0.016	0.0144	0.2669
AAA ~ ApoB+ApoA1+TG+HDL-C+LDL-C	rs324793	12	83946603	C	T	ApoA1	0.00869963	0.00206053	2.39999e-05
AAA ~ ApoB+ApoA1+TG+HDL-C+LDL-C	rs324793	12	83946603	C	T	ApoB	-0.00288826	0.00218447	0.19
AAA ~ ApoB+ApoA1+TG+HDL-C+LDL-C	rs324793	12	83946603	C	T	HDL	0.0110581	0.00200064	3.29997e-08
AAA ~ ApoB+ApoA1+TG+HDL-C+LDL-C	rs324793	12	83946603	C	T	LDL	-0.00113333	0.0021915	0.61
AAA ~ ApoB+ApoA1+TG+HDL-C+LDL-C	rs324793	12	83946603	C	T	TG	-0.0097853	0.0020888	2.80001e-06
AAA ~ ApoB+ApoA1+TG+HDL-C+LDL-C	rs324793	12	83946603	C	T	AAA	-0.0158	0.0092	0.08545
AAA ~ ApoB+ApoA1+TG+HDL-C+LDL-C	rs34042070	16	72101525	G	C	ApoA1	-0.000883338	0.00250588	0.719999
AAA ~ ApoB+ApoA1+TG+HDL-C+LDL-C	rs34042070	16	72101525	G	C	ApoB	0.0494204	0.00267088	1.9002e-76
AAA ~ ApoB+ApoA1+TG+HDL-C+LDL-C	rs34042070	16	72101525	G	C	HDL	-0.00153204	0.00242078	0.53
AAA ~ ApoB+ApoA1+TG+HDL-C+LDL-C	rs34042070	16	72101525	G	C	LDL	0.0485227	0.00268011	2.90001e-73
AAA ~ ApoB+ApoA1+TG+HDL-C+LDL-C	rs34042070	16	72101525	G	C	TG	0.0277091	0.00255602	2.19989e-27
AAA ~ ApoB+ApoA1+TG+HDL-C+LDL-C	rs34042070	16	72101525	G	C	AAA	0.0418	0.0101	3.373e-05
AAA ~ ApoB+ApoA1+TG+HDL-C+LDL-C	rs34265667	8	41542093	A	G	ApoA1	-0.0147466	0.00540623	0.0064
AAA ~ ApoB+ApoA1+TG+HDL-C+LDL-C	rs34265667	8	41542093	A	G	ApoB	-0.0308994	0.005737	7.19996e-08
AAA ~ ApoB+ApoA1+TG+HDL-C+LDL-C	rs34265667	8	41542093	A	G	HDL	-0.0168627	0.00523738	0.00129999
AAA ~ ApoB+ApoA1+TG+HDL-C+LDL-C	rs34265667	8	41542093	A	G	LDL	-0.0320529	0.00575731	2.59998e-08
AAA ~ ApoB+ApoA1+TG+HDL-C+LDL-C	rs34265667	8	41542093	A	G	TG	-0.000121725	0.00545856	0.98
AAA ~ ApoB+ApoA1+TG+HDL-C+LDL-C	rs34265667	8	41542093	A	G	AAA	0.0257	0.0236	0.277
AAA ~ ApoB+ApoA1+TG+HDL-C+LDL-C	rs34529371	14	23750078	A	G	ApoA1	0.00294483	0.00248269	0.24
AAA ~ ApoB+ApoA1+TG+HDL-C+LDL-C	rs34529371	14	23750078	A	G	ApoB	-0.010334	0.00262679	8.40001e-05
AAA ~ ApoB+ApoA1+TG+HDL-C+LDL-C	rs34529371	14	23750078	A	G	HDL	0.00708628	0.00241342	0.00329997
AAA ~ ApoB+ApoA1+TG+HDL-C+LDL-C	rs34529371	14	23750078	A	G	LDL	-0.00796725	0.00263534	0.0025
AAA ~ ApoB+ApoA1+TG+HDL-C+LDL-C	rs34529371	14	23750078	A	G	TG	-0.0138583	0.00251362	3.50002e-08
AAA ~ ApoB+ApoA1+TG+HDL-C+LDL-C	rs34529371	14	23750078	A	G	AAA	0.0044	0.0111	0.6889
AAA ~ ApoB+ApoA1+TG+HDL-C+LDL-C	rs34626261	5	132174880	C	A	ApoA1	7.27955e-05	0.00273822	0.98
AAA ~ ApoB+ApoA1+TG+HDL-C+LDL-C	rs34626261	5	132174880	C	A	ApoB	0.00191202	0.00289674	0.51
AAA ~ ApoB+ApoA1+TG+HDL-C+LDL-C	rs34626261	5	132174880	C	A	HDL	0.00257991	0.00265971	0.33
AAA ~ ApoB+ApoA1+TG+HDL-C+LDL-C	rs34626261	5	132174880	C	A	LDL	0.0022086	0.00290629	0.450001
AAA ~ ApoB+ApoA1+TG+HDL-C+LDL-C	rs34626261	5	132174880	C	A	TG	-0.0154287	0.00276994	2.5e-08
AAA ~ ApoB+ApoA1+TG+HDL-C+LDL-C	rs34626261	5	132174880	C	A	AAA	-0.0011	0.012	0.9265
AAA ~ ApoB+ApoA1+TG+HDL-C+LDL-C	rs34830321	16	58616997	T	C	ApoA1	-0.0536101	0.00852581	3.2e-10
AAA ~ ApoB+ApoA1+TG+HDL-C+LDL-C	rs34830321	16	58616997	T	C	ApoB	-0.0217429	0.00907326	0.017
AAA ~ ApoB+ApoA1+TG+HDL-C+LDL-C	rs34830321	16	58616997	T	C	HDL	-0.0476472	0.00823873	7.29995e-09
AAA ~ ApoB+ApoA1+TG+HDL-C+LDL-C	rs34830321	16	58616997	T	C	LDL	-0.0252569	0.009107	0.00549997
AAA ~ ApoB+ApoA1+TG+HDL-C+LDL-C	rs34830321	16	58616997	T	C	TG	0.00362878	0.00868483	0.68
AAA ~ ApoB+ApoA1+TG+HDL-C+LDL-C	rs34830321	16	58616997	T	C	AAA	0.0607	0.0388	0.118
AAA ~ ApoB+ApoA1+TG+HDL-C+LDL-C	rs34833749	11	95313447	C	T	ApoA1	-0.0109498	0.00196085	2.30001e-08
AAA ~ ApoB+ApoA1+TG+HDL-C+LDL-C	rs34833749	11	95313447	C	T	ApoB	-0.00121575	0.00208038	0.56
AAA ~ ApoB+ApoA1+TG+HDL-C+LDL-C	rs34833749	11	95313447	C	T	HDL	-0.0101104	0.00190431	1.09999e-07
AAA ~ ApoB+ApoA1+TG+HDL-C+LDL-C	rs34833749	11	95313447	C	T	LDL	-0.00329832	0.00208753	0.11
AAA ~ ApoB+ApoA1+TG+HDL-C+LDL-C	rs34833749	11	95313447	C	T	TG	0.00327663	0.00198437	0.0990011
AAA ~ ApoB+ApoA1+TG+HDL-C+LDL-C	rs34833749	11	95313447	C	T	AAA	-0.0068	0.0096	0.4802
AAA ~ ApoB+ApoA1+TG+HDL-C+LDL-C	rs34834099	1	151502427	T	C	ApoA1	0.0260879	0.00397736	5.40008e-11
AAA ~ ApoB+ApoA1+TG+HDL-C+LDL-C	rs34834099	1	151502427	T	C	ApoB	0.00705493	0.00420683	0.0940005
AAA ~ ApoB+ApoA1+TG+HDL-C+LDL-C	rs34834099	1	151502427	T	C	HDL	0.0190447	0.00386334	8.19993e-07
AAA ~ ApoB+ApoA1+TG+HDL-C+LDL-C	rs34834099	1	151502427	T	C	LDL	0.00875098	0.0042253	0.0379997
AAA ~ ApoB+ApoA1+TG+HDL-C+LDL-C	rs34834099	1	151502427	T	C	TG	-0.00475451	0.0040304	0.24
AAA ~ ApoB+ApoA1+TG+HDL-C+LDL-C	rs34834099	1	151502427	T	C	AAA	-0.006	0.018	0.7388
AAA ~ ApoB+ApoA1+TG+HDL-C+LDL-C	rs35081008	19	58662235	T	C	ApoA1	0.00399742	0.00277371	0.15
AAA ~ ApoB+ApoA1+TG+HDL-C+LDL-C	rs35081008	19	58662235	T	C	ApoB	-0.0311143	0.00290126	7.8001e-27
AAA ~ ApoB+ApoA1+TG+HDL-C+LDL-C	rs35081008	19	58662235	T	C	HDL	0.00195805	0.00269466	0.47
AAA ~ ApoB+ApoA1+TG+HDL-C+LDL-C	rs35081008	19	58662235	T	C	LDL	-0.0319102	0.00292901	1.20005e-27
AAA ~ ApoB+ApoA1+TG+HDL-C+LDL-C	rs35081008	19	58662235	T	C	TG	-0.0067067	0.00280784	0.017
AAA ~ ApoB+ApoA1+TG+HDL-C+LDL-C	rs35081008	19	58662235	T	C	AAA	-0.0054	0.0121	0.6526
AAA ~ ApoB+ApoA1+TG+HDL-C+LDL-C	rs35477346	15	40400195	C	T	ApoA1	-0.00347908	0.0021348	0.1
AAA ~ ApoB+ApoA1+TG+HDL-C+LDL-C	rs35477346	15	40400195	C	T	ApoB	-0.000175215	0.00226754	0.94
AAA ~ ApoB+ApoA1+TG+HDL-C+LDL-C	rs35477346	15	40400195	C	T	HDL	-0.00449891	0.00207655	0.0299999
AAA ~ ApoB+ApoA1+TG+HDL-C+LDL-C	rs35477346	15	40400195	C	T	LDL	0.000934849	0.00227475	0.68
AAA ~ ApoB+ApoA1+TG+HDL-C+LDL-C	rs35477346	15	40400195	C	T	TG	0.0135331	0.00216858	4.39997e-10
AAA ~ ApoB+ApoA1+TG+HDL-C+LDL-C	rs35477346	15	40400195	C	T	AAA	-0.0111	0.0094	0.237
AAA ~ ApoB+ApoA1+TG+HDL-C+LDL-C	rs35570502	1	243728212	C	T	ApoA1	-0.0156656	0.00284748	3.79997e-08
AAA ~ ApoB+ApoA1+TG+HDL-C+LDL-C	rs35570502	1	243728212	C	T	ApoB	0.0093723	0.00301423	0.00189998
AAA ~ ApoB+ApoA1+TG+HDL-C+LDL-C	rs35570502	1	243728212	C	T	HDL	-0.0130444	0.00276648	2.39999e-06
AAA ~ ApoB+ApoA1+TG+HDL-C+LDL-C	rs35570502	1	243728212	C	T	LDL	0.0074239	0.00302686	0.0140001
AAA ~ ApoB+ApoA1+TG+HDL-C+LDL-C	rs35570502	1	243728212	C	T	TG	0.00645842	0.00288729	0.025
AAA ~ ApoB+ApoA1+TG+HDL-C+LDL-C	rs35570502	1	243728212	C	T	AAA	0.0152	0.0118	0.198
AAA ~ ApoB+ApoA1+TG+HDL-C+LDL-C	rs35658582	4	88065922	T	A	ApoA1	-0.0176774	0.00251642	2.09991e-12
AAA ~ ApoB+ApoA1+TG+HDL-C+LDL-C	rs35658582	4	88065922	T	A	ApoB	0.0140009	0.00266482	1.5e-07
AAA ~ ApoB+ApoA1+TG+HDL-C+LDL-C	rs35658582	4	88065922	T	A	HDL	-0.0206537	0.00244504	2.99985e-17
AAA ~ ApoB+ApoA1+TG+HDL-C+LDL-C	rs35658582	4	88065922	T	A	LDL	0.00953003	0.0026735	0.000359998
AAA ~ ApoB+ApoA1+TG+HDL-C+LDL-C	rs35658582	4	88065922	T	A	TG	0.0241459	0.00254747	2.60016e-21
AAA ~ ApoB+ApoA1+TG+HDL-C+LDL-C	rs35658582	4	88065922	T	A	AAA	0.0133	0.012	0.2669
AAA ~ ApoB+ApoA1+TG+HDL-C+LDL-C	rs35730185	2	100648085	A	G	ApoA1	0.0114945	0.00253685	5.89997e-06
AAA ~ ApoB+ApoA1+TG+HDL-C+LDL-C	rs35730185	2	100648085	A	G	ApoB	0.00534226	0.00268185	0.0460002
AAA ~ ApoB+ApoA1+TG+HDL-C+LDL-C	rs35730185	2	100648085	A	G	HDL	0.0142053	0.00246303	8.10009e-09
AAA ~ ApoB+ApoA1+TG+HDL-C+LDL-C	rs35730185	2	100648085	A	G	LDL	0.00715795	0.00269606	0.00790005
AAA ~ ApoB+ApoA1+TG+HDL-C+LDL-C	rs35730185	2	100648085	A	G	TG	-0.00436373	0.00256722	0.089
AAA ~ ApoB+ApoA1+TG+HDL-C+LDL-C	rs35730185	2	100648085	A	G	AAA	-0.0115	0.0112	0.3054
AAA ~ ApoB+ApoA1+TG+HDL-C+LDL-C	rs357499	3	153946463	G	C	ApoA1	-0.0167347	0.00279357	2.1e-09
AAA ~ ApoB+ApoA1+TG+HDL-C+LDL-C	rs357499	3	153946463	G	C	ApoB	-0.00677326	0.00296031	0.0219999
AAA ~ ApoB+ApoA1+TG+HDL-C+LDL-C	rs357499	3	153946463	G	C	HDL	-0.014937	0.00271346	3.69999e-08
AAA ~ ApoB+ApoA1+TG+HDL-C+LDL-C	rs357499	3	153946463	G	C	LDL	-0.00851925	0.00296967	0.00409996
AAA ~ ApoB+ApoA1+TG+HDL-C+LDL-C	rs357499	3	153946463	G	C	TG	0.00155541	0.00283016	0.58
AAA ~ ApoB+ApoA1+TG+HDL-C+LDL-C	rs357499	3	153946463	G	C	AAA	0.0063	0.0121	0.6031
AAA ~ ApoB+ApoA1+TG+HDL-C+LDL-C	rs35811052	16	15128416	G	A	ApoA1	-0.0110537	0.00223372	7.49998e-07
AAA ~ ApoB+ApoA1+TG+HDL-C+LDL-C	rs35811052	16	15128416	G	A	ApoB	-0.00126822	0.00237987	0.59
AAA ~ ApoB+ApoA1+TG+HDL-C+LDL-C	rs35811052	16	15128416	G	A	HDL	-0.0159737	0.00215769	1.29987e-13
AAA ~ ApoB+ApoA1+TG+HDL-C+LDL-C	rs35811052	16	15128416	G	A	LDL	-9.99947e-05	0.00238833	0.97
AAA ~ ApoB+ApoA1+TG+HDL-C+LDL-C	rs35811052	16	15128416	G	A	TG	0.0227619	0.00227775	1.59993e-23
AAA ~ ApoB+ApoA1+TG+HDL-C+LDL-C	rs35811052	16	15128416	G	A	AAA	-0.0033	0.0094	0.7279
AAA ~ ApoB+ApoA1+TG+HDL-C+LDL-C	rs35882350	12	623129	G	A	ApoA1	-0.00585762	0.00223471	0.00879995
AAA ~ ApoB+ApoA1+TG+HDL-C+LDL-C	rs35882350	12	623129	G	A	ApoB	0.0135528	0.0023664	1e-08
AAA ~ ApoB+ApoA1+TG+HDL-C+LDL-C	rs35882350	12	623129	G	A	HDL	-0.00212507	0.00216977	0.33
AAA ~ ApoB+ApoA1+TG+HDL-C+LDL-C	rs35882350	12	623129	G	A	LDL	0.0139684	0.00237417	4e-09
AAA ~ ApoB+ApoA1+TG+HDL-C+LDL-C	rs35882350	12	623129	G	A	TG	0.00270656	0.00226281	0.23
AAA ~ ApoB+ApoA1+TG+HDL-C+LDL-C	rs35882350	12	623129	G	A	AAA	0.0317	0.0095	0.0008837
AAA ~ ApoB+ApoA1+TG+HDL-C+LDL-C	rs35885155	18	47273027	T	C	ApoA1	0.0291288	0.00277806	1e-25
AAA ~ ApoB+ApoA1+TG+HDL-C+LDL-C	rs35885155	18	47273027	T	C	ApoB	0.00021919	0.00294842	0.94
AAA ~ ApoB+ApoA1+TG+HDL-C+LDL-C	rs35885155	18	47273027	T	C	HDL	0.0276039	0.00270064	1.59993e-24
AAA ~ ApoB+ApoA1+TG+HDL-C+LDL-C	rs35885155	18	47273027	T	C	LDL	0.00878704	0.00295716	0.00299999
AAA ~ ApoB+ApoA1+TG+HDL-C+LDL-C	rs35885155	18	47273027	T	C	TG	0.0041765	0.00282145	0.14
AAA ~ ApoB+ApoA1+TG+HDL-C+LDL-C	rs35885155	18	47273027	T	C	AAA	-0.0132	0.0115	0.2518
AAA ~ ApoB+ApoA1+TG+HDL-C+LDL-C	rs36043200	17	45629406	A	G	ApoA1	-0.00903941	0.00196966	4.39997e-06
AAA ~ ApoB+ApoA1+TG+HDL-C+LDL-C	rs36043200	17	45629406	A	G	ApoB	-0.0289611	0.00208473	7.10068e-44
AAA ~ ApoB+ApoA1+TG+HDL-C+LDL-C	rs36043200	17	45629406	A	G	HDL	-0.00834931	0.00191404	1.29999e-05
AAA ~ ApoB+ApoA1+TG+HDL-C+LDL-C	rs36043200	17	45629406	A	G	LDL	-0.0265902	0.0020917	5.10035e-37
AAA ~ ApoB+ApoA1+TG+HDL-C+LDL-C	rs36043200	17	45629406	A	G	TG	0.00291004	0.00199464	0.14
AAA ~ ApoB+ApoA1+TG+HDL-C+LDL-C	rs36043200	17	45629406	A	G	AAA	0.024	0.0102	0.0182
AAA ~ ApoB+ApoA1+TG+HDL-C+LDL-C	rs36108764	16	4624130	A	G	ApoA1	-0.00528193	0.00246318	0.032
AAA ~ ApoB+ApoA1+TG+HDL-C+LDL-C	rs36108764	16	4624130	A	G	ApoB	0.0111963	0.00262457	2e-05
AAA ~ ApoB+ApoA1+TG+HDL-C+LDL-C	rs36108764	16	4624130	A	G	HDL	-0.00717729	0.00237919	0.00259998
AAA ~ ApoB+ApoA1+TG+HDL-C+LDL-C	rs36108764	16	4624130	A	G	LDL	0.00644748	0.00263371	0.0140001
AAA ~ ApoB+ApoA1+TG+HDL-C+LDL-C	rs36108764	16	4624130	A	G	TG	0.0177219	0.00251178	1.69981e-12
AAA ~ ApoB+ApoA1+TG+HDL-C+LDL-C	rs36108764	16	4624130	A	G	AAA	0.0066	0.0108	0.5416
AAA ~ ApoB+ApoA1+TG+HDL-C+LDL-C	rs3732359	3	119536429	A	G	ApoA1	-0.0152713	0.00237166	1.2e-10
AAA ~ ApoB+ApoA1+TG+HDL-C+LDL-C	rs3732359	3	119536429	A	G	ApoB	-0.0131365	0.00251182	1.7e-07
AAA ~ ApoB+ApoA1+TG+HDL-C+LDL-C	rs3732359	3	119536429	A	G	HDL	-0.0116201	0.00230313	4.49997e-07
AAA ~ ApoB+ApoA1+TG+HDL-C+LDL-C	rs3732359	3	119536429	A	G	LDL	-0.0173556	0.00252038	5.70033e-12
AAA ~ ApoB+ApoA1+TG+HDL-C+LDL-C	rs3732359	3	119536429	A	G	TG	-0.00901855	0.00240187	0.00017
AAA ~ ApoB+ApoA1+TG+HDL-C+LDL-C	rs3732359	3	119536429	A	G	AAA	0.0018	0.0101	0.8613
AAA ~ ApoB+ApoA1+TG+HDL-C+LDL-C	rs3744274	17	1990959	A	C	ApoA1	-0.0117694	0.00206595	1.2e-08
AAA ~ ApoB+ApoA1+TG+HDL-C+LDL-C	rs3744274	17	1990959	A	C	ApoB	-0.0068787	0.00218686	0.0017
AAA ~ ApoB+ApoA1+TG+HDL-C+LDL-C	rs3744274	17	1990959	A	C	HDL	-0.00824969	0.00200729	4e-05
AAA ~ ApoB+ApoA1+TG+HDL-C+LDL-C	rs3744274	17	1990959	A	C	LDL	-0.00807333	0.00219454	0.000230001
AAA ~ ApoB+ApoA1+TG+HDL-C+LDL-C	rs3744274	17	1990959	A	C	TG	-0.00433854	0.00209252	0.0379997
AAA ~ ApoB+ApoA1+TG+HDL-C+LDL-C	rs3744274	17	1990959	A	C	AAA	0.0223	0.0087	0.009888
AAA ~ ApoB+ApoA1+TG+HDL-C+LDL-C	rs3746915	21	43718792	G	A	ApoA1	0.00895514	0.00199649	7.29995e-06
AAA ~ ApoB+ApoA1+TG+HDL-C+LDL-C	rs3746915	21	43718792	G	A	ApoB	-0.00750714	0.00211204	0.000379997
AAA ~ ApoB+ApoA1+TG+HDL-C+LDL-C	rs3746915	21	43718792	G	A	HDL	0.0108813	0.00194098	2.1e-08
AAA ~ ApoB+ApoA1+TG+HDL-C+LDL-C	rs3746915	21	43718792	G	A	LDL	-0.00530844	0.00211837	0.012
AAA ~ ApoB+ApoA1+TG+HDL-C+LDL-C	rs3746915	21	43718792	G	A	TG	-0.00670485	0.00202194	0.000909997
AAA ~ ApoB+ApoA1+TG+HDL-C+LDL-C	rs3746915	21	43718792	G	A	AAA	0.0087	0.0088	0.3202
AAA ~ ApoB+ApoA1+TG+HDL-C+LDL-C	rs375972689	19	45360488	G	T	ApoA1	-0.068617	0.00963092	1e-12
AAA ~ ApoB+ApoA1+TG+HDL-C+LDL-C	rs375972689	19	45360488	G	T	ApoB	0.208536	0.0100741	3.50026e-95
AAA ~ ApoB+ApoA1+TG+HDL-C+LDL-C	rs375972689	19	45360488	G	T	HDL	-0.031192	0.00936781	0.000870001
AAA ~ ApoB+ApoA1+TG+HDL-C+LDL-C	rs375972689	19	45360488	G	T	LDL	0.168281	0.0101662	1.50003e-61
AAA ~ ApoB+ApoA1+TG+HDL-C+LDL-C	rs375972689	19	45360488	G	T	TG	0.0457309	0.00974629	2.69998e-06
AAA ~ ApoB+ApoA1+TG+HDL-C+LDL-C	rs375972689	19	45360488	G	T	AAA	0.1254	0.0424	0.003127
AAA ~ ApoB+ApoA1+TG+HDL-C+LDL-C	rs3780181	9	2640759	G	A	ApoA1	-0.00246053	0.003934	0.53
AAA ~ ApoB+ApoA1+TG+HDL-C+LDL-C	rs3780181	9	2640759	G	A	ApoB	-0.0259729	0.00417003	4.70002e-10
AAA ~ ApoB+ApoA1+TG+HDL-C+LDL-C	rs3780181	9	2640759	G	A	HDL	-0.00971779	0.00382226	0.0109999
AAA ~ ApoB+ApoA1+TG+HDL-C+LDL-C	rs3780181	9	2640759	G	A	LDL	-0.0278983	0.00418323	2.60016e-11
AAA ~ ApoB+ApoA1+TG+HDL-C+LDL-C	rs3780181	9	2640759	G	A	TG	0.00254243	0.00398958	0.52
AAA ~ ApoB+ApoA1+TG+HDL-C+LDL-C	rs3780181	9	2640759	G	A	AAA	-0.04	0.0173	0.02077
AAA ~ ApoB+ApoA1+TG+HDL-C+LDL-C	rs3781444	10	126688968	G	A	ApoA1	-0.0108595	0.00197707	4e-08
AAA ~ ApoB+ApoA1+TG+HDL-C+LDL-C	rs3781444	10	126688968	G	A	ApoB	-0.00166155	0.00209226	0.43
AAA ~ ApoB+ApoA1+TG+HDL-C+LDL-C	rs3781444	10	126688968	G	A	HDL	-0.0108643	0.00192083	1.5e-08
AAA ~ ApoB+ApoA1+TG+HDL-C+LDL-C	rs3781444	10	126688968	G	A	LDL	-0.00415478	0.00209932	0.0479999
AAA ~ ApoB+ApoA1+TG+HDL-C+LDL-C	rs3781444	10	126688968	G	A	TG	0.00415275	0.00200055	0.0379997
AAA ~ ApoB+ApoA1+TG+HDL-C+LDL-C	rs3781444	10	126688968	G	A	AAA	-0.004	0.0088	0.6495
AAA ~ ApoB+ApoA1+TG+HDL-C+LDL-C	rs3822855	6	116316882	T	G	ApoA1	0.0179703	0.00199972	2.60016e-19
AAA ~ ApoB+ApoA1+TG+HDL-C+LDL-C	rs3822855	6	116316882	T	G	ApoB	0.0148392	0.00211668	2.39994e-12
AAA ~ ApoB+ApoA1+TG+HDL-C+LDL-C	rs3822855	6	116316882	T	G	HDL	0.0161681	0.00194165	8.30042e-17
AAA ~ ApoB+ApoA1+TG+HDL-C+LDL-C	rs3822855	6	116316882	T	G	LDL	0.0178418	0.00212447	4.49987e-17
AAA ~ ApoB+ApoA1+TG+HDL-C+LDL-C	rs3822855	6	116316882	T	G	TG	0.00563034	0.00202384	0.00539995
AAA ~ ApoB+ApoA1+TG+HDL-C+LDL-C	rs3822855	6	116316882	T	G	AAA	0.0118	0.0083	0.155
AAA ~ ApoB+ApoA1+TG+HDL-C+LDL-C	rs3860846	8	126631687	T	C	ApoA1	-0.0135522	0.00221788	9.90011e-10
AAA ~ ApoB+ApoA1+TG+HDL-C+LDL-C	rs3860846	8	126631687	T	C	ApoB	0.0138403	0.00235387	4.09996e-09
AAA ~ ApoB+ApoA1+TG+HDL-C+LDL-C	rs3860846	8	126631687	T	C	HDL	-0.0208919	0.00214876	2.39994e-22
AAA ~ ApoB+ApoA1+TG+HDL-C+LDL-C	rs3860846	8	126631687	T	C	LDL	0.0107857	0.00236248	5e-06
AAA ~ ApoB+ApoA1+TG+HDL-C+LDL-C	rs3860846	8	126631687	T	C	TG	0.0297027	0.00224011	4.00037e-40
AAA ~ ApoB+ApoA1+TG+HDL-C+LDL-C	rs3860846	8	126631687	T	C	AAA	0.0268	0.0125	0.03292
AAA ~ ApoB+ApoA1+TG+HDL-C+LDL-C	rs3935011	1	246891269	C	T	ApoA1	-0.00427634	0.0019597	0.0290001
AAA ~ ApoB+ApoA1+TG+HDL-C+LDL-C	rs3935011	1	246891269	C	T	ApoB	0.0121984	0.00207303	4e-09
AAA ~ ApoB+ApoA1+TG+HDL-C+LDL-C	rs3935011	1	246891269	C	T	HDL	-0.00373447	0.00190357	0.05
AAA ~ ApoB+ApoA1+TG+HDL-C+LDL-C	rs3935011	1	246891269	C	T	LDL	0.00883273	0.00208221	2.19999e-05
AAA ~ ApoB+ApoA1+TG+HDL-C+LDL-C	rs3935011	1	246891269	C	T	TG	-0.000814779	0.00198608	0.68
AAA ~ ApoB+ApoA1+TG+HDL-C+LDL-C	rs3935011	1	246891269	C	T	AAA	0.0003	0.0086	0.9715
AAA ~ ApoB+ApoA1+TG+HDL-C+LDL-C	rs41279720	1	109816189	T	C	ApoA1	-0.000484329	0.00606606	0.94
AAA ~ ApoB+ApoA1+TG+HDL-C+LDL-C	rs41279720	1	109816189	T	C	ApoB	0.0411538	0.00641109	1.40001e-10
AAA ~ ApoB+ApoA1+TG+HDL-C+LDL-C	rs41279720	1	109816189	T	C	HDL	0.00955633	0.00589137	0.1
AAA ~ ApoB+ApoA1+TG+HDL-C+LDL-C	rs41279720	1	109816189	T	C	LDL	0.0360663	0.00643853	2.1e-08
AAA ~ ApoB+ApoA1+TG+HDL-C+LDL-C	rs41279720	1	109816189	T	C	TG	-0.0116322	0.00614039	0.0580003
AAA ~ ApoB+ApoA1+TG+HDL-C+LDL-C	rs41279720	1	109816189	T	C	AAA	0.0775	0.0327	0.01787
AAA ~ ApoB+ApoA1+TG+HDL-C+LDL-C	rs41284816	13	50655989	T	G	ApoA1	0.00386536	0.00735228	0.6
AAA ~ ApoB+ApoA1+TG+HDL-C+LDL-C	rs41284816	13	50655989	T	G	ApoB	-0.0247402	0.0077904	0.0015
AAA ~ ApoB+ApoA1+TG+HDL-C+LDL-C	rs41284816	13	50655989	T	G	HDL	0.0171589	0.00714798	0.016
AAA ~ ApoB+ApoA1+TG+HDL-C+LDL-C	rs41284816	13	50655989	T	G	LDL	-0.019951	0.00781774	0.0109999
AAA ~ ApoB+ApoA1+TG+HDL-C+LDL-C	rs41284816	13	50655989	T	G	TG	-0.0517343	0.00745812	4.00037e-12
AAA ~ ApoB+ApoA1+TG+HDL-C+LDL-C	rs41284816	13	50655989	T	G	AAA	-0.0494	0.0293	0.0921
AAA ~ ApoB+ApoA1+TG+HDL-C+LDL-C	rs4134417	17	38113278	T	C	ApoA1	-0.0140476	0.00203855	5.50047e-12
AAA ~ ApoB+ApoA1+TG+HDL-C+LDL-C	rs4134417	17	38113278	T	C	ApoB	-0.00311173	0.00215739	0.15
AAA ~ ApoB+ApoA1+TG+HDL-C+LDL-C	rs4134417	17	38113278	T	C	HDL	-0.0182804	0.00198069	2.70023e-20
AAA ~ ApoB+ApoA1+TG+HDL-C+LDL-C	rs4134417	17	38113278	T	C	LDL	-0.00615749	0.00216432	0.00439997
AAA ~ ApoB+ApoA1+TG+HDL-C+LDL-C	rs4134417	17	38113278	T	C	TG	0.00492462	0.00206385	0.017
AAA ~ ApoB+ApoA1+TG+HDL-C+LDL-C	rs4134417	17	38113278	T	C	AAA	0.0017	0.0114	0.8826
AAA ~ ApoB+ApoA1+TG+HDL-C+LDL-C	rs4148826	7	87074419	C	T	ApoA1	-0.00660628	0.00256291	0.00990011
AAA ~ ApoB+ApoA1+TG+HDL-C+LDL-C	rs4148826	7	87074419	C	T	ApoB	-0.0158802	0.00271472	4.90004e-09
AAA ~ ApoB+ApoA1+TG+HDL-C+LDL-C	rs4148826	7	87074419	C	T	HDL	-0.00490293	0.00248942	0.0490004
AAA ~ ApoB+ApoA1+TG+HDL-C+LDL-C	rs4148826	7	87074419	C	T	LDL	-0.0157917	0.0027233	6.69993e-09
AAA ~ ApoB+ApoA1+TG+HDL-C+LDL-C	rs4148826	7	87074419	C	T	TG	0.00413845	0.00259334	0.11
AAA ~ ApoB+ApoA1+TG+HDL-C+LDL-C	rs4148826	7	87074419	C	T	AAA	-0.0032	0.0119	0.7853
AAA ~ ApoB+ApoA1+TG+HDL-C+LDL-C	rs4150336	13	103519251	T	C	ApoA1	0.0264299	0.00457399	7.49998e-09
AAA ~ ApoB+ApoA1+TG+HDL-C+LDL-C	rs4150336	13	103519251	T	C	ApoB	0.00749926	0.00483695	0.12
AAA ~ ApoB+ApoA1+TG+HDL-C+LDL-C	rs4150336	13	103519251	T	C	HDL	0.0156096	0.00444493	0.000449997
AAA ~ ApoB+ApoA1+TG+HDL-C+LDL-C	rs4150336	13	103519251	T	C	LDL	0.0108863	0.00485259	0.025
AAA ~ ApoB+ApoA1+TG+HDL-C+LDL-C	rs4150336	13	103519251	T	C	TG	0.00279161	0.00462901	0.55
AAA ~ ApoB+ApoA1+TG+HDL-C+LDL-C	rs4150336	13	103519251	T	C	AAA	-0.0128	0.0181	0.4789
AAA ~ ApoB+ApoA1+TG+HDL-C+LDL-C	rs416223	5	103991476	A	C	ApoA1	0.00661106	0.00199503	0.000920005
AAA ~ ApoB+ApoA1+TG+HDL-C+LDL-C	rs416223	5	103991476	A	C	ApoB	-0.00661042	0.00211174	0.0017
AAA ~ ApoB+ApoA1+TG+HDL-C+LDL-C	rs416223	5	103991476	A	C	HDL	0.0103817	0.00193809	8.50002e-08
AAA ~ ApoB+ApoA1+TG+HDL-C+LDL-C	rs416223	5	103991476	A	C	LDL	-0.0041046	0.00211889	0.0530005
AAA ~ ApoB+ApoA1+TG+HDL-C+LDL-C	rs416223	5	103991476	A	C	TG	-0.0113147	0.0020195	2.1e-08
AAA ~ ApoB+ApoA1+TG+HDL-C+LDL-C	rs416223	5	103991476	A	C	AAA	-0.005	0.0087	0.5656
AAA ~ ApoB+ApoA1+TG+HDL-C+LDL-C	rs4246167	9	134933730	T	C	ApoA1	0.00234416	0.00207806	0.26
AAA ~ ApoB+ApoA1+TG+HDL-C+LDL-C	rs4246167	9	134933730	T	C	ApoB	-0.00814279	0.00220209	0.000219999
AAA ~ ApoB+ApoA1+TG+HDL-C+LDL-C	rs4246167	9	134933730	T	C	HDL	0.00444041	0.00201921	0.0280001
AAA ~ ApoB+ApoA1+TG+HDL-C+LDL-C	rs4246167	9	134933730	T	C	LDL	-0.00656765	0.00220898	0.00290001
AAA ~ ApoB+ApoA1+TG+HDL-C+LDL-C	rs4246167	9	134933730	T	C	TG	-0.011741	0.00210663	2.5e-08
AAA ~ ApoB+ApoA1+TG+HDL-C+LDL-C	rs4246167	9	134933730	T	C	AAA	0.001	0.0093	0.918
AAA ~ ApoB+ApoA1+TG+HDL-C+LDL-C	rs4307732	11	126244955	A	G	ApoA1	-0.00875332	0.0031904	0.0061
AAA ~ ApoB+ApoA1+TG+HDL-C+LDL-C	rs4307732	11	126244955	A	G	ApoB	0.0481874	0.00338596	5.79963e-46
AAA ~ ApoB+ApoA1+TG+HDL-C+LDL-C	rs4307732	11	126244955	A	G	HDL	-0.0116603	0.00309762	0.00017
AAA ~ ApoB+ApoA1+TG+HDL-C+LDL-C	rs4307732	11	126244955	A	G	LDL	0.0448315	0.0033985	9.79941e-40
AAA ~ ApoB+ApoA1+TG+HDL-C+LDL-C	rs4307732	11	126244955	A	G	TG	0.00495274	0.00323055	0.13
AAA ~ ApoB+ApoA1+TG+HDL-C+LDL-C	rs4307732	11	126244955	A	G	AAA	0.0128	0.0137	0.3493
AAA ~ ApoB+ApoA1+TG+HDL-C+LDL-C	rs4327534	4	157627879	A	C	ApoA1	0.00891902	0.00210248	2.19999e-05
AAA ~ ApoB+ApoA1+TG+HDL-C+LDL-C	rs4327534	4	157627879	A	C	ApoB	0.000301322	0.00222684	0.89
AAA ~ ApoB+ApoA1+TG+HDL-C+LDL-C	rs4327534	4	157627879	A	C	HDL	0.0108535	0.00204285	1.09999e-07
AAA ~ ApoB+ApoA1+TG+HDL-C+LDL-C	rs4327534	4	157627879	A	C	LDL	0.00167663	0.00223431	0.450001
AAA ~ ApoB+ApoA1+TG+HDL-C+LDL-C	rs4327534	4	157627879	A	C	TG	-0.0123019	0.00212913	7.59994e-09
AAA ~ ApoB+ApoA1+TG+HDL-C+LDL-C	rs4327534	4	157627879	A	C	AAA	-0.0085	0.0105	0.4167
AAA ~ ApoB+ApoA1+TG+HDL-C+LDL-C	rs4328458	16	86424293	A	G	ApoA1	-0.00131301	0.00196383	0.5
AAA ~ ApoB+ApoA1+TG+HDL-C+LDL-C	rs4328458	16	86424293	A	G	ApoB	0.0112967	0.00209204	6.69993e-08
AAA ~ ApoB+ApoA1+TG+HDL-C+LDL-C	rs4328458	16	86424293	A	G	HDL	-0.00376049	0.00189683	0.0470002
AAA ~ ApoB+ApoA1+TG+HDL-C+LDL-C	rs4328458	16	86424293	A	G	LDL	0.010831	0.00209936	2.5e-07
AAA ~ ApoB+ApoA1+TG+HDL-C+LDL-C	rs4328458	16	86424293	A	G	TG	0.0112296	0.00200216	2e-08
AAA ~ ApoB+ApoA1+TG+HDL-C+LDL-C	rs4328458	16	86424293	A	G	AAA	0.0259	0.0082	0.001572
AAA ~ ApoB+ApoA1+TG+HDL-C+LDL-C	rs438568	20	12958687	G	A	ApoA1	0.00352192	0.00201609	0.0810009
AAA ~ ApoB+ApoA1+TG+HDL-C+LDL-C	rs438568	20	12958687	G	A	ApoB	0.0102782	0.00213287	1.40001e-06
AAA ~ ApoB+ApoA1+TG+HDL-C+LDL-C	rs438568	20	12958687	G	A	HDL	0.0074198	0.00195927	0.00015
AAA ~ ApoB+ApoA1+TG+HDL-C+LDL-C	rs438568	20	12958687	G	A	LDL	0.0124777	0.00213986	5.49997e-09
AAA ~ ApoB+ApoA1+TG+HDL-C+LDL-C	rs438568	20	12958687	G	A	TG	-0.00641642	0.00204129	0.0017
AAA ~ ApoB+ApoA1+TG+HDL-C+LDL-C	rs438568	20	12958687	G	A	AAA	0.0275	0.0084	0.001055
AAA ~ ApoB+ApoA1+TG+HDL-C+LDL-C	rs4405410	12	124435788	A	T	ApoA1	0.0302092	0.00207797	7.00003e-48
AAA ~ ApoB+ApoA1+TG+HDL-C+LDL-C	rs4405410	12	124435788	A	T	ApoB	-0.0180427	0.00220124	2.49977e-16
AAA ~ ApoB+ApoA1+TG+HDL-C+LDL-C	rs4405410	12	124435788	A	T	HDL	0.0355203	0.00201728	2.09991e-69
AAA ~ ApoB+ApoA1+TG+HDL-C+LDL-C	rs4405410	12	124435788	A	T	LDL	-0.0117362	0.00220851	1.09999e-07
AAA ~ ApoB+ApoA1+TG+HDL-C+LDL-C	rs4405410	12	124435788	A	T	TG	-0.0270573	0.00210507	8.19974e-38
AAA ~ ApoB+ApoA1+TG+HDL-C+LDL-C	rs4405410	12	124435788	A	T	AAA	-0.0239	0.0087	0.006137
AAA ~ ApoB+ApoA1+TG+HDL-C+LDL-C	rs4440168	4	177970108	C	T	ApoA1	0.0175928	0.0025449	4.70002e-12
AAA ~ ApoB+ApoA1+TG+HDL-C+LDL-C	rs4440168	4	177970108	C	T	ApoB	0.00190034	0.0026963	0.48
AAA ~ ApoB+ApoA1+TG+HDL-C+LDL-C	rs4440168	4	177970108	C	T	HDL	0.0114134	0.00247298	3.89996e-06
AAA ~ ApoB+ApoA1+TG+HDL-C+LDL-C	rs4440168	4	177970108	C	T	LDL	0.00119521	0.00270578	0.66
AAA ~ ApoB+ApoA1+TG+HDL-C+LDL-C	rs4440168	4	177970108	C	T	TG	-0.00733095	0.0025783	0.00449997
AAA ~ ApoB+ApoA1+TG+HDL-C+LDL-C	rs4440168	4	177970108	C	T	AAA	-0.0295	0.0119	0.01291
AAA ~ ApoB+ApoA1+TG+HDL-C+LDL-C	rs4466139	5	78430058	C	T	ApoA1	0.00692485	0.00203788	0.000680002
AAA ~ ApoB+ApoA1+TG+HDL-C+LDL-C	rs4466139	5	78430058	C	T	ApoB	0.00118839	0.00215612	0.58
AAA ~ ApoB+ApoA1+TG+HDL-C+LDL-C	rs4466139	5	78430058	C	T	HDL	0.0112521	0.00197973	1.29999e-08
AAA ~ ApoB+ApoA1+TG+HDL-C+LDL-C	rs4466139	5	78430058	C	T	LDL	0.00475141	0.00216332	0.0280001
AAA ~ ApoB+ApoA1+TG+HDL-C+LDL-C	rs4466139	5	78430058	C	T	TG	-0.0141801	0.00206182	6.09958e-12
AAA ~ ApoB+ApoA1+TG+HDL-C+LDL-C	rs4466139	5	78430058	C	T	AAA	-0.0232	0.0085	0.006163
AAA ~ ApoB+ApoA1+TG+HDL-C+LDL-C	rs4661712	1	16493225	A	G	ApoA1	0.00475753	0.00198835	0.017
AAA ~ ApoB+ApoA1+TG+HDL-C+LDL-C	rs4661712	1	16493225	A	G	ApoB	0.0147265	0.00210428	2.60016e-12
AAA ~ ApoB+ApoA1+TG+HDL-C+LDL-C	rs4661712	1	16493225	A	G	HDL	0.00179294	0.00193158	0.35
AAA ~ ApoB+ApoA1+TG+HDL-C+LDL-C	rs4661712	1	16493225	A	G	LDL	0.0128536	0.00211355	1.2e-09
AAA ~ ApoB+ApoA1+TG+HDL-C+LDL-C	rs4661712	1	16493225	A	G	TG	0.00627388	0.0020159	0.00189998
AAA ~ ApoB+ApoA1+TG+HDL-C+LDL-C	rs4661712	1	16493225	A	G	AAA	0.0049	0.0092	0.5979
AAA ~ ApoB+ApoA1+TG+HDL-C+LDL-C	rs4672892	2	219278630	G	A	ApoA1	-0.00661789	0.00206663	0.00140001
AAA ~ ApoB+ApoA1+TG+HDL-C+LDL-C	rs4672892	2	219278630	G	A	ApoB	-0.01025	0.00218372	2.69998e-06
AAA ~ ApoB+ApoA1+TG+HDL-C+LDL-C	rs4672892	2	219278630	G	A	HDL	-0.00306941	0.00200682	0.13
AAA ~ ApoB+ApoA1+TG+HDL-C+LDL-C	rs4672892	2	219278630	G	A	LDL	-0.0103398	0.00219502	2.5e-06
AAA ~ ApoB+ApoA1+TG+HDL-C+LDL-C	rs4672892	2	219278630	G	A	TG	-0.012588	0.00209004	1.7e-09
AAA ~ ApoB+ApoA1+TG+HDL-C+LDL-C	rs4672892	2	219278630	G	A	AAA	-0.0158	0.0098	0.1091
AAA ~ ApoB+ApoA1+TG+HDL-C+LDL-C	rs4700485	5	56034207	G	A	ApoA1	-7.43179e-06	0.00218943	1
AAA ~ ApoB+ApoA1+TG+HDL-C+LDL-C	rs4700485	5	56034207	G	A	ApoB	-0.0049869	0.00231719	0.0309999
AAA ~ ApoB+ApoA1+TG+HDL-C+LDL-C	rs4700485	5	56034207	G	A	HDL	0.00282563	0.00212701	0.18
AAA ~ ApoB+ApoA1+TG+HDL-C+LDL-C	rs4700485	5	56034207	G	A	LDL	-0.00135008	0.00232507	0.56
AAA ~ ApoB+ApoA1+TG+HDL-C+LDL-C	rs4700485	5	56034207	G	A	TG	-0.0123009	0.00221589	2.80001e-08
AAA ~ ApoB+ApoA1+TG+HDL-C+LDL-C	rs4700485	5	56034207	G	A	AAA	0.0086	0.0091	0.3432
AAA ~ ApoB+ApoA1+TG+HDL-C+LDL-C	rs472495	1	55521313	T	G	ApoA1	-0.0013953	0.00205281	0.5
AAA ~ ApoB+ApoA1+TG+HDL-C+LDL-C	rs472495	1	55521313	T	G	ApoB	0.0407634	0.00217172	1.29987e-78
AAA ~ ApoB+ApoA1+TG+HDL-C+LDL-C	rs472495	1	55521313	T	G	HDL	0.0066365	0.00199416	0.000870001
AAA ~ ApoB+ApoA1+TG+HDL-C+LDL-C	rs472495	1	55521313	T	G	LDL	0.0425743	0.00218093	7.29962e-85
AAA ~ ApoB+ApoA1+TG+HDL-C+LDL-C	rs472495	1	55521313	T	G	TG	-0.00294601	0.0020802	0.16
AAA ~ ApoB+ApoA1+TG+HDL-C+LDL-C	rs472495	1	55521313	T	G	AAA	0.0256	0.009	0.004341
AAA ~ ApoB+ApoA1+TG+HDL-C+LDL-C	rs4728638	7	75902030	T	C	ApoA1	-0.00782366	0.00283	0.00569994
AAA ~ ApoB+ApoA1+TG+HDL-C+LDL-C	rs4728638	7	75902030	T	C	ApoB	0.0169065	0.00299858	1.7e-08
AAA ~ ApoB+ApoA1+TG+HDL-C+LDL-C	rs4728638	7	75902030	T	C	HDL	-0.00970133	0.00274926	0.000420001
AAA ~ ApoB+ApoA1+TG+HDL-C+LDL-C	rs4728638	7	75902030	T	C	LDL	0.0162128	0.00300789	7.00003e-08
AAA ~ ApoB+ApoA1+TG+HDL-C+LDL-C	rs4728638	7	75902030	T	C	TG	0.0139823	0.00286432	1.09999e-06
AAA ~ ApoB+ApoA1+TG+HDL-C+LDL-C	rs4728638	7	75902030	T	C	AAA	-0.0018	0.0124	0.8854
AAA ~ ApoB+ApoA1+TG+HDL-C+LDL-C	rs4738684	8	59393273	G	A	ApoA1	-0.0100341	0.00207522	1.29999e-06
AAA ~ ApoB+ApoA1+TG+HDL-C+LDL-C	rs4738684	8	59393273	G	A	ApoB	-0.029099	0.0022015	6.89922e-40
AAA ~ ApoB+ApoA1+TG+HDL-C+LDL-C	rs4738684	8	59393273	G	A	HDL	0.000889149	0.00201024	0.66
AAA ~ ApoB+ApoA1+TG+HDL-C+LDL-C	rs4738684	8	59393273	G	A	LDL	-0.0315439	0.00220937	2.99985e-46
AAA ~ ApoB+ApoA1+TG+HDL-C+LDL-C	rs4738684	8	59393273	G	A	TG	-0.0259212	0.00209493	3.59998e-35
AAA ~ ApoB+ApoA1+TG+HDL-C+LDL-C	rs4738684	8	59393273	G	A	AAA	-0.0121	0.0095	0.2029
AAA ~ ApoB+ApoA1+TG+HDL-C+LDL-C	rs4766602	12	109890510	C	T	ApoA1	0.0170033	0.00203003	5.50047e-17
AAA ~ ApoB+ApoA1+TG+HDL-C+LDL-C	rs4766602	12	109890510	C	T	ApoB	0.00667278	0.00215262	0.00189998
AAA ~ ApoB+ApoA1+TG+HDL-C+LDL-C	rs4766602	12	109890510	C	T	HDL	0.018235	0.00197105	2.19989e-20
AAA ~ ApoB+ApoA1+TG+HDL-C+LDL-C	rs4766602	12	109890510	C	T	LDL	0.0101793	0.00215967	2.39999e-06
AAA ~ ApoB+ApoA1+TG+HDL-C+LDL-C	rs4766602	12	109890510	C	T	TG	0.00723331	0.0020584	0.000439997
AAA ~ ApoB+ApoA1+TG+HDL-C+LDL-C	rs4766602	12	109890510	C	T	AAA	-0.0002	0.009	0.9817
AAA ~ ApoB+ApoA1+TG+HDL-C+LDL-C	rs4803818	19	45914283	T	C	ApoA1	-0.014528	0.0065554	0.0269998
AAA ~ ApoB+ApoA1+TG+HDL-C+LDL-C	rs4803818	19	45914283	T	C	ApoB	0.0417009	0.00686676	1.29999e-09
AAA ~ ApoB+ApoA1+TG+HDL-C+LDL-C	rs4803818	19	45914283	T	C	HDL	-0.0160361	0.00636887	0.012
AAA ~ ApoB+ApoA1+TG+HDL-C+LDL-C	rs4803818	19	45914283	T	C	LDL	0.0273404	0.00693161	8e-05
AAA ~ ApoB+ApoA1+TG+HDL-C+LDL-C	rs4803818	19	45914283	T	C	TG	-0.00937681	0.00664831	0.16
AAA ~ ApoB+ApoA1+TG+HDL-C+LDL-C	rs4803818	19	45914283	T	C	AAA	0.0392	0.0269	0.1443
AAA ~ ApoB+ApoA1+TG+HDL-C+LDL-C	rs4925112	17	17700573	C	T	ApoA1	-0.0159939	0.00416612	0.00012
AAA ~ ApoB+ApoA1+TG+HDL-C+LDL-C	rs4925112	17	17700573	C	T	ApoB	0.0118346	0.00440596	0.00719996
AAA ~ ApoB+ApoA1+TG+HDL-C+LDL-C	rs4925112	17	17700573	C	T	HDL	-0.0228525	0.00404885	1.7e-08
AAA ~ ApoB+ApoA1+TG+HDL-C+LDL-C	rs4925112	17	17700573	C	T	LDL	0.00887926	0.00441999	0.0449997
AAA ~ ApoB+ApoA1+TG+HDL-C+LDL-C	rs4925112	17	17700573	C	T	TG	0.0333597	0.00421458	2.49977e-15
AAA ~ ApoB+ApoA1+TG+HDL-C+LDL-C	rs4925112	17	17700573	C	T	AAA	0.018	0.0184	0.3276
AAA ~ ApoB+ApoA1+TG+HDL-C+LDL-C	rs4930163	11	65591348	A	G	ApoA1	0.00759629	0.0026768	0.00449997
AAA ~ ApoB+ApoA1+TG+HDL-C+LDL-C	rs4930163	11	65591348	A	G	ApoB	0.0137787	0.00284138	1.2e-06
AAA ~ ApoB+ApoA1+TG+HDL-C+LDL-C	rs4930163	11	65591348	A	G	HDL	0.0120854	0.00259982	3.29997e-06
AAA ~ ApoB+ApoA1+TG+HDL-C+LDL-C	rs4930163	11	65591348	A	G	LDL	0.0174597	0.00285203	9.20005e-10
AAA ~ ApoB+ApoA1+TG+HDL-C+LDL-C	rs4930163	11	65591348	A	G	TG	-0.0107027	0.00271077	7.90005e-05
AAA ~ ApoB+ApoA1+TG+HDL-C+LDL-C	rs4930163	11	65591348	A	G	AAA	0.0243	0.0118	0.04022
AAA ~ ApoB+ApoA1+TG+HDL-C+LDL-C	rs4954192	2	135632981	T	C	ApoA1	0.0118302	0.00201192	4.09996e-09
AAA ~ ApoB+ApoA1+TG+HDL-C+LDL-C	rs4954192	2	135632981	T	C	ApoB	0.013457	0.00212567	2.39999e-10
AAA ~ ApoB+ApoA1+TG+HDL-C+LDL-C	rs4954192	2	135632981	T	C	HDL	0.0123473	0.00195356	2.59998e-10
AAA ~ ApoB+ApoA1+TG+HDL-C+LDL-C	rs4954192	2	135632981	T	C	LDL	0.0146629	0.00213654	6.70039e-12
AAA ~ ApoB+ApoA1+TG+HDL-C+LDL-C	rs4954192	2	135632981	T	C	TG	-0.00160878	0.00203451	0.43
AAA ~ ApoB+ApoA1+TG+HDL-C+LDL-C	rs4954192	2	135632981	T	C	AAA	0.0169	0.0097	0.08077
AAA ~ ApoB+ApoA1+TG+HDL-C+LDL-C	rs4963975	12	26443030	A	G	ApoA1	-0.00831831	0.00228755	0.000280001
AAA ~ ApoB+ApoA1+TG+HDL-C+LDL-C	rs4963975	12	26443030	A	G	ApoB	-0.000184883	0.00242379	0.94
AAA ~ ApoB+ApoA1+TG+HDL-C+LDL-C	rs4963975	12	26443030	A	G	HDL	-0.0148434	0.00222134	2.39994e-11
AAA ~ ApoB+ApoA1+TG+HDL-C+LDL-C	rs4963975	12	26443030	A	G	LDL	-0.00323935	0.00243202	0.18
AAA ~ ApoB+ApoA1+TG+HDL-C+LDL-C	rs4963975	12	26443030	A	G	TG	0.0146	0.00231783	2.99999e-10
AAA ~ ApoB+ApoA1+TG+HDL-C+LDL-C	rs4963975	12	26443030	A	G	AAA	0.0172	0.0101	0.08804
AAA ~ ApoB+ApoA1+TG+HDL-C+LDL-C	rs4965894	15	102069043	C	T	ApoA1	0.0109171	0.00200212	5e-08
AAA ~ ApoB+ApoA1+TG+HDL-C+LDL-C	rs4965894	15	102069043	C	T	ApoB	-0.0115439	0.002127	5.69994e-08
AAA ~ ApoB+ApoA1+TG+HDL-C+LDL-C	rs4965894	15	102069043	C	T	HDL	0.00489223	0.0019472	0.012
AAA ~ ApoB+ApoA1+TG+HDL-C+LDL-C	rs4965894	15	102069043	C	T	LDL	-0.00831637	0.00213375	9.69996e-05
AAA ~ ApoB+ApoA1+TG+HDL-C+LDL-C	rs4965894	15	102069043	C	T	TG	0.0115627	0.00203421	1.29999e-08
AAA ~ ApoB+ApoA1+TG+HDL-C+LDL-C	rs4965894	15	102069043	C	T	AAA	-0.0133	0.0089	0.1357
AAA ~ ApoB+ApoA1+TG+HDL-C+LDL-C	rs4970394	1	962891	T	C	ApoA1	-0.0111094	0.00198505	2.19999e-08
AAA ~ ApoB+ApoA1+TG+HDL-C+LDL-C	rs4970394	1	962891	T	C	ApoB	-0.00475367	0.00209951	0.0239999
AAA ~ ApoB+ApoA1+TG+HDL-C+LDL-C	rs4970394	1	962891	T	C	HDL	-0.00927269	0.0019281	1.5e-06
AAA ~ ApoB+ApoA1+TG+HDL-C+LDL-C	rs4970394	1	962891	T	C	LDL	-0.00604548	0.00210868	0.00409996
AAA ~ ApoB+ApoA1+TG+HDL-C+LDL-C	rs4970394	1	962891	T	C	TG	-0.00242255	0.00201119	0.23
AAA ~ ApoB+ApoA1+TG+HDL-C+LDL-C	rs4970394	1	962891	T	C	AAA	0.0006	0.0093	0.9447
AAA ~ ApoB+ApoA1+TG+HDL-C+LDL-C	rs4970804	1	109260357	A	G	ApoA1	0.00646963	0.00201857	0.00140001
AAA ~ ApoB+ApoA1+TG+HDL-C+LDL-C	rs4970804	1	109260357	A	G	ApoB	-0.0121367	0.00213534	1.29999e-08
AAA ~ ApoB+ApoA1+TG+HDL-C+LDL-C	rs4970804	1	109260357	A	G	HDL	0.00455489	0.00196084	0.02
AAA ~ ApoB+ApoA1+TG+HDL-C+LDL-C	rs4970804	1	109260357	A	G	LDL	-0.00785817	0.00214434	0.00025
AAA ~ ApoB+ApoA1+TG+HDL-C+LDL-C	rs4970804	1	109260357	A	G	TG	-0.00199198	0.00204535	0.33
AAA ~ ApoB+ApoA1+TG+HDL-C+LDL-C	rs4970804	1	109260357	A	G	AAA	0.0081	0.0089	0.3616
AAA ~ ApoB+ApoA1+TG+HDL-C+LDL-C	rs4983387	14	105268228	A	G	ApoA1	-0.0351091	0.00325716	4.30031e-27
AAA ~ ApoB+ApoA1+TG+HDL-C+LDL-C	rs4983387	14	105268228	A	G	ApoB	-0.00104929	0.0034476	0.760001
AAA ~ ApoB+ApoA1+TG+HDL-C+LDL-C	rs4983387	14	105268228	A	G	HDL	-0.0313843	0.00316544	3.59998e-23
AAA ~ ApoB+ApoA1+TG+HDL-C+LDL-C	rs4983387	14	105268228	A	G	LDL	-0.00785655	0.00345947	0.0230001
AAA ~ ApoB+ApoA1+TG+HDL-C+LDL-C	rs4983387	14	105268228	A	G	TG	0.00893215	0.00329915	0.00680002
AAA ~ ApoB+ApoA1+TG+HDL-C+LDL-C	rs4983387	14	105268228	A	G	AAA	0.0093	0.0136	0.4954
AAA ~ ApoB+ApoA1+TG+HDL-C+LDL-C	rs535850137	12	112018317	A	G	ApoA1	-0.012619	0.00247587	3.50002e-07
AAA ~ ApoB+ApoA1+TG+HDL-C+LDL-C	rs535850137	12	112018317	A	G	ApoB	-0.00649649	0.00262485	0.0129999
AAA ~ ApoB+ApoA1+TG+HDL-C+LDL-C	rs535850137	12	112018317	A	G	HDL	-0.0164546	0.00240394	7.70016e-12
AAA ~ ApoB+ApoA1+TG+HDL-C+LDL-C	rs535850137	12	112018317	A	G	LDL	-0.0100288	0.0026332	0.000140001
AAA ~ ApoB+ApoA1+TG+HDL-C+LDL-C	rs535850137	12	112018317	A	G	TG	0.00535503	0.00250956	0.0329997
AAA ~ ApoB+ApoA1+TG+HDL-C+LDL-C	rs535850137	12	112018317	A	G	AAA	0.0392	0.0173	0.02347
AAA ~ ApoB+ApoA1+TG+HDL-C+LDL-C	rs556107	1	234853059	T	C	ApoA1	0.0186745	0.0019662	2.09991e-21
AAA ~ ApoB+ApoA1+TG+HDL-C+LDL-C	rs556107	1	234853059	T	C	ApoB	0.0358479	0.00207937	1.29987e-66
AAA ~ ApoB+ApoA1+TG+HDL-C+LDL-C	rs556107	1	234853059	T	C	HDL	0.014865	0.00190981	7.10068e-15
AAA ~ ApoB+ApoA1+TG+HDL-C+LDL-C	rs556107	1	234853059	T	C	LDL	0.0351712	0.00208846	1.20005e-63
AAA ~ ApoB+ApoA1+TG+HDL-C+LDL-C	rs556107	1	234853059	T	C	TG	0.0075509	0.00199197	0.00015
AAA ~ ApoB+ApoA1+TG+HDL-C+LDL-C	rs556107	1	234853059	T	C	AAA	0.0044	0.0089	0.6187
AAA ~ ApoB+ApoA1+TG+HDL-C+LDL-C	rs55714927	17	7080316	T	C	ApoA1	-0.00496878	0.00249998	0.0470002
AAA ~ ApoB+ApoA1+TG+HDL-C+LDL-C	rs55714927	17	7080316	T	C	ApoB	-0.0321831	0.00264686	5.10035e-34
AAA ~ ApoB+ApoA1+TG+HDL-C+LDL-C	rs55714927	17	7080316	T	C	HDL	0.00428543	0.00242908	0.0779992
AAA ~ ApoB+ApoA1+TG+HDL-C+LDL-C	rs55714927	17	7080316	T	C	LDL	-0.0264314	0.00265551	2.39994e-23
AAA ~ ApoB+ApoA1+TG+HDL-C+LDL-C	rs55714927	17	7080316	T	C	TG	-0.0106373	0.00253228	2.69998e-05
AAA ~ ApoB+ApoA1+TG+HDL-C+LDL-C	rs55714927	17	7080316	T	C	AAA	-0.0302	0.0107	0.004775
AAA ~ ApoB+ApoA1+TG+HDL-C+LDL-C	rs55812947	7	44790807	C	T	ApoA1	-0.0160846	0.00292874	4e-08
AAA ~ ApoB+ApoA1+TG+HDL-C+LDL-C	rs55812947	7	44790807	C	T	ApoB	-0.00342132	0.00310324	0.27
AAA ~ ApoB+ApoA1+TG+HDL-C+LDL-C	rs55812947	7	44790807	C	T	HDL	-0.0149913	0.00284519	1.40001e-07
AAA ~ ApoB+ApoA1+TG+HDL-C+LDL-C	rs55812947	7	44790807	C	T	LDL	-0.00295111	0.0031135	0.34
AAA ~ ApoB+ApoA1+TG+HDL-C+LDL-C	rs55812947	7	44790807	C	T	TG	0.00453341	0.0029648	0.13
AAA ~ ApoB+ApoA1+TG+HDL-C+LDL-C	rs55812947	7	44790807	C	T	AAA	0.0186	0.0126	0.1397
AAA ~ ApoB+ApoA1+TG+HDL-C+LDL-C	rs55831924	8	145031968	T	C	ApoA1	-0.00721758	0.00205028	0.000430002
AAA ~ ApoB+ApoA1+TG+HDL-C+LDL-C	rs55831924	8	145031968	T	C	ApoB	0.0182553	0.00217539	4.79954e-17
AAA ~ ApoB+ApoA1+TG+HDL-C+LDL-C	rs55831924	8	145031968	T	C	HDL	-0.00187269	0.00198587	0.35
AAA ~ ApoB+ApoA1+TG+HDL-C+LDL-C	rs55831924	8	145031968	T	C	LDL	0.0156761	0.0021829	6.89922e-13
AAA ~ ApoB+ApoA1+TG+HDL-C+LDL-C	rs55831924	8	145031968	T	C	TG	-0.00141602	0.00207001	0.49
AAA ~ ApoB+ApoA1+TG+HDL-C+LDL-C	rs55831924	8	145031968	T	C	AAA	0.0164	0.0102	0.106
AAA ~ ApoB+ApoA1+TG+HDL-C+LDL-C	rs55965336	17	432622	G	A	ApoA1	-0.0138056	0.00289541	1.89998e-06
AAA ~ ApoB+ApoA1+TG+HDL-C+LDL-C	rs55965336	17	432622	G	A	ApoB	0.000414551	0.00306688	0.89
AAA ~ ApoB+ApoA1+TG+HDL-C+LDL-C	rs55965336	17	432622	G	A	HDL	-0.018546	0.00281335	4.30031e-11
AAA ~ ApoB+ApoA1+TG+HDL-C+LDL-C	rs55965336	17	432622	G	A	LDL	-0.00343727	0.00307739	0.26
AAA ~ ApoB+ApoA1+TG+HDL-C+LDL-C	rs55965336	17	432622	G	A	TG	0.0145804	0.00293446	6.69993e-07
AAA ~ ApoB+ApoA1+TG+HDL-C+LDL-C	rs55965336	17	432622	G	A	AAA	0.0039	0.0125	0.7516
AAA ~ ApoB+ApoA1+TG+HDL-C+LDL-C	rs55997345	3	196218353	C	T	ApoA1	-0.0118079	0.0021865	6.69993e-08
AAA ~ ApoB+ApoA1+TG+HDL-C+LDL-C	rs55997345	3	196218353	C	T	ApoB	0.00480136	0.002317	0.0379997
AAA ~ ApoB+ApoA1+TG+HDL-C+LDL-C	rs55997345	3	196218353	C	T	HDL	-0.0119016	0.00212351	2.1e-08
AAA ~ ApoB+ApoA1+TG+HDL-C+LDL-C	rs55997345	3	196218353	C	T	LDL	0.00324495	0.00232477	0.16
AAA ~ ApoB+ApoA1+TG+HDL-C+LDL-C	rs55997345	3	196218353	C	T	TG	0.0116941	0.00221556	1.29999e-07
AAA ~ ApoB+ApoA1+TG+HDL-C+LDL-C	rs55997345	3	196218353	C	T	AAA	0.0321	0.0096	0.0007965
AAA ~ ApoB+ApoA1+TG+HDL-C+LDL-C	rs56120442	1	62960289	C	G	ApoA1	-0.0417865	0.00626856	2.60016e-11
AAA ~ ApoB+ApoA1+TG+HDL-C+LDL-C	rs56120442	1	62960289	C	G	ApoB	-0.031829	0.00663359	1.6e-06
AAA ~ ApoB+ApoA1+TG+HDL-C+LDL-C	rs56120442	1	62960289	C	G	HDL	-0.0226042	0.00609155	0.00021
AAA ~ ApoB+ApoA1+TG+HDL-C+LDL-C	rs56120442	1	62960289	C	G	LDL	-0.0419835	0.00666542	2.99999e-10
AAA ~ ApoB+ApoA1+TG+HDL-C+LDL-C	rs56120442	1	62960289	C	G	TG	-0.057695	0.00635627	1.10002e-19
AAA ~ ApoB+ApoA1+TG+HDL-C+LDL-C	rs56120442	1	62960289	C	G	AAA	0.0089	0.0285	0.7542
AAA ~ ApoB+ApoA1+TG+HDL-C+LDL-C	rs56129392	2	242242439	T	C	ApoA1	0.0169963	0.0026513	1.40001e-10
AAA ~ ApoB+ApoA1+TG+HDL-C+LDL-C	rs56129392	2	242242439	T	C	ApoB	-0.0141631	0.00280014	4.20001e-07
AAA ~ ApoB+ApoA1+TG+HDL-C+LDL-C	rs56129392	2	242242439	T	C	HDL	0.0143526	0.002574	2.5e-08
AAA ~ ApoB+ApoA1+TG+HDL-C+LDL-C	rs56129392	2	242242439	T	C	LDL	-0.00981461	0.00281444	0.000490004
AAA ~ ApoB+ApoA1+TG+HDL-C+LDL-C	rs56129392	2	242242439	T	C	TG	-0.0122058	0.00268012	5.30005e-06
AAA ~ ApoB+ApoA1+TG+HDL-C+LDL-C	rs56129392	2	242242439	T	C	AAA	-0.0327	0.0119	0.005988
AAA ~ ApoB+ApoA1+TG+HDL-C+LDL-C	rs56130071	7	21598753	C	G	ApoA1	-0.00414686	0.00238783	0.0819993
AAA ~ ApoB+ApoA1+TG+HDL-C+LDL-C	rs56130071	7	21598753	C	G	ApoB	0.0344526	0.00252969	3.10027e-42
AAA ~ ApoB+ApoA1+TG+HDL-C+LDL-C	rs56130071	7	21598753	C	G	HDL	-0.000575202	0.00231905	0.8
AAA ~ ApoB+ApoA1+TG+HDL-C+LDL-C	rs56130071	7	21598753	C	G	LDL	0.0331798	0.00253796	4.70002e-39
AAA ~ ApoB+ApoA1+TG+HDL-C+LDL-C	rs56130071	7	21598753	C	G	TG	0.00773434	0.00241692	0.00140001
AAA ~ ApoB+ApoA1+TG+HDL-C+LDL-C	rs56130071	7	21598753	C	G	AAA	0.0302	0.0105	0.004056
AAA ~ ApoB+ApoA1+TG+HDL-C+LDL-C	rs56187503	19	33853260	T	C	ApoA1	0.00984357	0.00197984	6.59994e-07
AAA ~ ApoB+ApoA1+TG+HDL-C+LDL-C	rs56187503	19	33853260	T	C	ApoB	-0.00479056	0.00207119	0.021
AAA ~ ApoB+ApoA1+TG+HDL-C+LDL-C	rs56187503	19	33853260	T	C	HDL	0.0126552	0.00192334	4.70002e-11
AAA ~ ApoB+ApoA1+TG+HDL-C+LDL-C	rs56187503	19	33853260	T	C	LDL	-0.0031475	0.00209098	0.13
AAA ~ ApoB+ApoA1+TG+HDL-C+LDL-C	rs56187503	19	33853260	T	C	TG	-0.0133239	0.00200493	2.99985e-11
AAA ~ ApoB+ApoA1+TG+HDL-C+LDL-C	rs56187503	19	33853260	T	C	AAA	-0.0002	0.0086	0.9813
AAA ~ ApoB+ApoA1+TG+HDL-C+LDL-C	rs56223081	11	65961498	T	G	ApoA1	0.0282705	0.00446978	2.5e-10
AAA ~ ApoB+ApoA1+TG+HDL-C+LDL-C	rs56223081	11	65961498	T	G	ApoB	0.00631571	0.00474001	0.18
AAA ~ ApoB+ApoA1+TG+HDL-C+LDL-C	rs56223081	11	65961498	T	G	HDL	0.030485	0.0043405	2.19989e-12
AAA ~ ApoB+ApoA1+TG+HDL-C+LDL-C	rs56223081	11	65961498	T	G	LDL	0.0139429	0.00475558	0.00340001
AAA ~ ApoB+ApoA1+TG+HDL-C+LDL-C	rs56223081	11	65961498	T	G	TG	-0.0138958	0.00452063	0.0021
AAA ~ ApoB+ApoA1+TG+HDL-C+LDL-C	rs56223081	11	65961498	T	G	AAA	-0.0625	0.0211	0.003022
AAA ~ ApoB+ApoA1+TG+HDL-C+LDL-C	rs56236159	2	3636478	G	T	ApoA1	0.0230994	0.00289832	1.59993e-15
AAA ~ ApoB+ApoA1+TG+HDL-C+LDL-C	rs56236159	2	3636478	G	T	ApoB	0.014901	0.00306406	1.2e-06
AAA ~ ApoB+ApoA1+TG+HDL-C+LDL-C	rs56236159	2	3636478	G	T	HDL	0.024296	0.00281414	5.90065e-18
AAA ~ ApoB+ApoA1+TG+HDL-C+LDL-C	rs56236159	2	3636478	G	T	LDL	0.0177139	0.00307979	8.79995e-09
AAA ~ ApoB+ApoA1+TG+HDL-C+LDL-C	rs56236159	2	3636478	G	T	TG	-0.0165962	0.00293247	1.5e-08
AAA ~ ApoB+ApoA1+TG+HDL-C+LDL-C	rs56236159	2	3636478	G	T	AAA	-0.0225	0.0121	0.06244
AAA ~ ApoB+ApoA1+TG+HDL-C+LDL-C	rs56256638	15	58499149	G	A	ApoA1	-0.0404178	0.00685775	3.79997e-09
AAA ~ ApoB+ApoA1+TG+HDL-C+LDL-C	rs56256638	15	58499149	G	A	ApoB	-0.00328518	0.00729179	0.649999
AAA ~ ApoB+ApoA1+TG+HDL-C+LDL-C	rs56256638	15	58499149	G	A	HDL	-0.0284979	0.00666852	1.89998e-05
AAA ~ ApoB+ApoA1+TG+HDL-C+LDL-C	rs56256638	15	58499149	G	A	LDL	0.00184497	0.00731434	0.8
AAA ~ ApoB+ApoA1+TG+HDL-C+LDL-C	rs56256638	15	58499149	G	A	TG	-0.0159502	0.00697537	0.0219999
AAA ~ ApoB+ApoA1+TG+HDL-C+LDL-C	rs56256638	15	58499149	G	A	AAA	0.0475	0.031	0.1256
AAA ~ ApoB+ApoA1+TG+HDL-C+LDL-C	rs57403970	11	54899626	A	G	ApoA1	0.0279746	0.00289314	4.10015e-22
AAA ~ ApoB+ApoA1+TG+HDL-C+LDL-C	rs57403970	11	54899626	A	G	ApoB	0.000433313	0.00306869	0.89
AAA ~ ApoB+ApoA1+TG+HDL-C+LDL-C	rs57403970	11	54899626	A	G	HDL	0.0393883	0.00280889	1.10002e-44
AAA ~ ApoB+ApoA1+TG+HDL-C+LDL-C	rs57403970	11	54899626	A	G	LDL	0.00839994	0.00307984	0.0064
AAA ~ ApoB+ApoA1+TG+HDL-C+LDL-C	rs57403970	11	54899626	A	G	TG	-0.00755321	0.0029275	0.00990011
AAA ~ ApoB+ApoA1+TG+HDL-C+LDL-C	rs57403970	11	54899626	A	G	AAA	0.0216	0.0153	0.1573
AAA ~ ApoB+ApoA1+TG+HDL-C+LDL-C	rs5750131	22	36007421	A	G	ApoA1	-0.00411007	0.00203783	0.0439997
AAA ~ ApoB+ApoA1+TG+HDL-C+LDL-C	rs5750131	22	36007421	A	G	ApoB	0.000420942	0.00215499	0.85
AAA ~ ApoB+ApoA1+TG+HDL-C+LDL-C	rs5750131	22	36007421	A	G	HDL	-0.00736335	0.00198096	0.0002
AAA ~ ApoB+ApoA1+TG+HDL-C+LDL-C	rs5750131	22	36007421	A	G	LDL	-0.000166804	0.00216172	0.94
AAA ~ ApoB+ApoA1+TG+HDL-C+LDL-C	rs5750131	22	36007421	A	G	TG	0.0115885	0.00206281	1.89998e-08
AAA ~ ApoB+ApoA1+TG+HDL-C+LDL-C	rs5750131	22	36007421	A	G	AAA	-0.0026	0.0093	0.7792
AAA ~ ApoB+ApoA1+TG+HDL-C+LDL-C	rs5754508	22	21999229	G	C	ApoA1	-0.0255271	0.00270166	3.40017e-21
AAA ~ ApoB+ApoA1+TG+HDL-C+LDL-C	rs5754508	22	21999229	G	C	ApoB	-0.00886404	0.00285623	0.00189998
AAA ~ ApoB+ApoA1+TG+HDL-C+LDL-C	rs5754508	22	21999229	G	C	HDL	-0.0275354	0.00262653	1e-25
AAA ~ ApoB+ApoA1+TG+HDL-C+LDL-C	rs5754508	22	21999229	G	C	LDL	-0.0140004	0.00286519	1e-06
AAA ~ ApoB+ApoA1+TG+HDL-C+LDL-C	rs5754508	22	21999229	G	C	TG	-0.00854894	0.00273382	0.00179999
AAA ~ ApoB+ApoA1+TG+HDL-C+LDL-C	rs5754508	22	21999229	G	C	AAA	0.0495	0.013	0.0001306
AAA ~ ApoB+ApoA1+TG+HDL-C+LDL-C	rs57817879	5	180220261	C	G	ApoA1	-0.0140949	0.00257028	4.20001e-08
AAA ~ ApoB+ApoA1+TG+HDL-C+LDL-C	rs57817879	5	180220261	C	G	ApoB	0.00386965	0.00272002	0.15
AAA ~ ApoB+ApoA1+TG+HDL-C+LDL-C	rs57817879	5	180220261	C	G	HDL	-0.0127942	0.00249706	2.99999e-07
AAA ~ ApoB+ApoA1+TG+HDL-C+LDL-C	rs57817879	5	180220261	C	G	LDL	0.00201035	0.00272894	0.46
AAA ~ ApoB+ApoA1+TG+HDL-C+LDL-C	rs57817879	5	180220261	C	G	TG	0.00708863	0.0026009	0.0064
AAA ~ ApoB+ApoA1+TG+HDL-C+LDL-C	rs57817879	5	180220261	C	G	AAA	0.023	0.0119	0.05292
AAA ~ ApoB+ApoA1+TG+HDL-C+LDL-C	rs581080	9	15305378	C	G	ApoA1	0.0442338	0.0025481	1.69981e-67
AAA ~ ApoB+ApoA1+TG+HDL-C+LDL-C	rs581080	9	15305378	C	G	ApoB	0.0185579	0.00270151	6.4003e-12
AAA ~ ApoB+ApoA1+TG+HDL-C+LDL-C	rs581080	9	15305378	C	G	HDL	0.0386794	0.00247693	5.70033e-55
AAA ~ ApoB+ApoA1+TG+HDL-C+LDL-C	rs581080	9	15305378	C	G	LDL	0.0110788	0.00271012	4.39997e-05
AAA ~ ApoB+ApoA1+TG+HDL-C+LDL-C	rs581080	9	15305378	C	G	TG	0.0175432	0.00258442	1.10002e-11
AAA ~ ApoB+ApoA1+TG+HDL-C+LDL-C	rs581080	9	15305378	C	G	AAA	-0.0095	0.0105	0.3647
AAA ~ ApoB+ApoA1+TG+HDL-C+LDL-C	rs58221005	7	17458747	A	G	ApoA1	0.00721437	0.00247331	0.00350002
AAA ~ ApoB+ApoA1+TG+HDL-C+LDL-C	rs58221005	7	17458747	A	G	ApoB	-0.00833138	0.00261748	0.0015
AAA ~ ApoB+ApoA1+TG+HDL-C+LDL-C	rs58221005	7	17458747	A	G	HDL	0.00850546	0.00240177	0.0004
AAA ~ ApoB+ApoA1+TG+HDL-C+LDL-C	rs58221005	7	17458747	A	G	LDL	-0.00782255	0.00262638	0.00290001
AAA ~ ApoB+ApoA1+TG+HDL-C+LDL-C	rs58221005	7	17458747	A	G	TG	-0.0136832	0.00250091	4.49997e-08
AAA ~ ApoB+ApoA1+TG+HDL-C+LDL-C	rs58221005	7	17458747	A	G	AAA	-0.0004	0.0111	0.9725
AAA ~ ApoB+ApoA1+TG+HDL-C+LDL-C	rs59347135	8	19750044	G	C	ApoA1	-0.0805948	0.00478788	1.39991e-63
AAA ~ ApoB+ApoA1+TG+HDL-C+LDL-C	rs59347135	8	19750044	G	C	ApoB	0.0254172	0.00507992	5.60003e-07
AAA ~ ApoB+ApoA1+TG+HDL-C+LDL-C	rs59347135	8	19750044	G	C	HDL	-0.091995	0.00463922	1.59993e-87
AAA ~ ApoB+ApoA1+TG+HDL-C+LDL-C	rs59347135	8	19750044	G	C	LDL	0.00698548	0.00509727	0.17
AAA ~ ApoB+ApoA1+TG+HDL-C+LDL-C	rs59347135	8	19750044	G	C	TG	0.0748259	0.00483292	4.60045e-54
AAA ~ ApoB+ApoA1+TG+HDL-C+LDL-C	rs59347135	8	19750044	G	C	AAA	0.0478	0.0207	0.021
AAA ~ ApoB+ApoA1+TG+HDL-C+LDL-C	rs59689479	8	19520531	G	T	ApoA1	0.0345921	0.00783123	1e-05
AAA ~ ApoB+ApoA1+TG+HDL-C+LDL-C	rs59689479	8	19520531	G	T	ApoB	-0.0175673	0.00829745	0.0340001
AAA ~ ApoB+ApoA1+TG+HDL-C+LDL-C	rs59689479	8	19520531	G	T	HDL	0.0497501	0.00758693	5.50047e-11
AAA ~ ApoB+ApoA1+TG+HDL-C+LDL-C	rs59689479	8	19520531	G	T	LDL	-0.00948	0.00833034	0.26
AAA ~ ApoB+ApoA1+TG+HDL-C+LDL-C	rs59689479	8	19520531	G	T	TG	-0.0581576	0.00789945	1.80011e-13
AAA ~ ApoB+ApoA1+TG+HDL-C+LDL-C	rs59689479	8	19520531	G	T	AAA	0.0319	0.0343	0.3514
AAA ~ ApoB+ApoA1+TG+HDL-C+LDL-C	rs597808	12	111973358	G	A	ApoA1	0.0161739	0.00196781	1.99986e-16
AAA ~ ApoB+ApoA1+TG+HDL-C+LDL-C	rs597808	12	111973358	G	A	ApoB	0.0216847	0.00208463	2.39994e-25
AAA ~ ApoB+ApoA1+TG+HDL-C+LDL-C	rs597808	12	111973358	G	A	HDL	0.0261327	0.00191043	1.39991e-42
AAA ~ ApoB+ApoA1+TG+HDL-C+LDL-C	rs597808	12	111973358	G	A	LDL	0.0271066	0.00209151	2.09991e-38
AAA ~ ApoB+ApoA1+TG+HDL-C+LDL-C	rs597808	12	111973358	G	A	TG	-0.00888467	0.00199338	8.30004e-06
AAA ~ ApoB+ApoA1+TG+HDL-C+LDL-C	rs597808	12	111973358	G	A	AAA	-0.0222	0.0087	0.01039
AAA ~ ApoB+ApoA1+TG+HDL-C+LDL-C	rs60256604	1	224427681	T	C	ApoA1	-0.0288271	0.00523729	3.69999e-08
AAA ~ ApoB+ApoA1+TG+HDL-C+LDL-C	rs60256604	1	224427681	T	C	ApoB	-0.00608699	0.00554342	0.27
AAA ~ ApoB+ApoA1+TG+HDL-C+LDL-C	rs60256604	1	224427681	T	C	HDL	-0.0271721	0.00508818	9.29994e-08
AAA ~ ApoB+ApoA1+TG+HDL-C+LDL-C	rs60256604	1	224427681	T	C	LDL	-0.0166501	0.00556862	0.00280001
AAA ~ ApoB+ApoA1+TG+HDL-C+LDL-C	rs60256604	1	224427681	T	C	TG	-0.00560549	0.00531145	0.29
AAA ~ ApoB+ApoA1+TG+HDL-C+LDL-C	rs60256604	1	224427681	T	C	AAA	0.0853	0.0212	5.588e-05
AAA ~ ApoB+ApoA1+TG+HDL-C+LDL-C	rs6047658	20	21814739	T	C	ApoA1	-0.00875245	0.00205964	2.1e-05
AAA ~ ApoB+ApoA1+TG+HDL-C+LDL-C	rs6047658	20	21814739	T	C	ApoB	-0.00194711	0.00217794	0.37
AAA ~ ApoB+ApoA1+TG+HDL-C+LDL-C	rs6047658	20	21814739	T	C	HDL	-0.0112146	0.00200151	2.1e-08
AAA ~ ApoB+ApoA1+TG+HDL-C+LDL-C	rs6047658	20	21814739	T	C	LDL	-0.00353205	0.00218514	0.11
AAA ~ ApoB+ApoA1+TG+HDL-C+LDL-C	rs6047658	20	21814739	T	C	TG	0.00407504	0.00208442	0.051
AAA ~ ApoB+ApoA1+TG+HDL-C+LDL-C	rs6047658	20	21814739	T	C	AAA	0.0013	0.0092	0.8894
AAA ~ ApoB+ApoA1+TG+HDL-C+LDL-C	rs6050463	20	25208990	A	G	ApoA1	0.00535656	0.00196411	0.0064
AAA ~ ApoB+ApoA1+TG+HDL-C+LDL-C	rs6050463	20	25208990	A	G	ApoB	0.0155086	0.0020769	8.19974e-14
AAA ~ ApoB+ApoA1+TG+HDL-C+LDL-C	rs6050463	20	25208990	A	G	HDL	0.00142258	0.00190869	0.46
AAA ~ ApoB+ApoA1+TG+HDL-C+LDL-C	rs6050463	20	25208990	A	G	LDL	0.012565	0.00208367	1.6e-09
AAA ~ ApoB+ApoA1+TG+HDL-C+LDL-C	rs6050463	20	25208990	A	G	TG	0.00406449	0.00198771	0.0409996
AAA ~ ApoB+ApoA1+TG+HDL-C+LDL-C	rs6050463	20	25208990	A	G	AAA	0.019	0.0083	0.02147
AAA ~ ApoB+ApoA1+TG+HDL-C+LDL-C	rs6059743	20	32847711	A	G	ApoA1	0.0132723	0.00199288	2.70023e-11
AAA ~ ApoB+ApoA1+TG+HDL-C+LDL-C	rs6059743	20	32847711	A	G	ApoB	0.000363741	0.00210801	0.86
AAA ~ ApoB+ApoA1+TG+HDL-C+LDL-C	rs6059743	20	32847711	A	G	HDL	0.0140802	0.00193662	3.59998e-13
AAA ~ ApoB+ApoA1+TG+HDL-C+LDL-C	rs6059743	20	32847711	A	G	LDL	0.00378079	0.00211513	0.0739997
AAA ~ ApoB+ApoA1+TG+HDL-C+LDL-C	rs6059743	20	32847711	A	G	TG	-0.00444335	0.00201767	0.0280001
AAA ~ ApoB+ApoA1+TG+HDL-C+LDL-C	rs6059743	20	32847711	A	G	AAA	0.0206	0.0084	0.01418
AAA ~ ApoB+ApoA1+TG+HDL-C+LDL-C	rs60612724	7	98874892	G	A	ApoA1	-0.00158626	0.00509782	0.760001
AAA ~ ApoB+ApoA1+TG+HDL-C+LDL-C	rs60612724	7	98874892	G	A	ApoB	0.0260408	0.00539953	1.40001e-06
AAA ~ ApoB+ApoA1+TG+HDL-C+LDL-C	rs60612724	7	98874892	G	A	HDL	0.0044824	0.00495267	0.37
AAA ~ ApoB+ApoA1+TG+HDL-C+LDL-C	rs60612724	7	98874892	G	A	LDL	0.0323852	0.00541912	2.30001e-09
AAA ~ ApoB+ApoA1+TG+HDL-C+LDL-C	rs60612724	7	98874892	G	A	TG	-0.00975979	0.0051601	0.0589997
AAA ~ ApoB+ApoA1+TG+HDL-C+LDL-C	rs60612724	7	98874892	G	A	AAA	-0.0236	0.0245	0.3352
AAA ~ ApoB+ApoA1+TG+HDL-C+LDL-C	rs6073781	20	44185500	C	T	ApoA1	-0.00410941	0.00213948	0.0549997
AAA ~ ApoB+ApoA1+TG+HDL-C+LDL-C	rs6073781	20	44185500	C	T	ApoB	-0.00146685	0.00226438	0.52
AAA ~ ApoB+ApoA1+TG+HDL-C+LDL-C	rs6073781	20	44185500	C	T	HDL	0.0113111	0.00207922	5.30005e-08
AAA ~ ApoB+ApoA1+TG+HDL-C+LDL-C	rs6073781	20	44185500	C	T	LDL	0.00368475	0.00227157	0.1
AAA ~ ApoB+ApoA1+TG+HDL-C+LDL-C	rs6073781	20	44185500	C	T	TG	-0.0152683	0.00216694	1.80011e-12
AAA ~ ApoB+ApoA1+TG+HDL-C+LDL-C	rs6073781	20	44185500	C	T	AAA	-0.0202	0.0088	0.02202
AAA ~ ApoB+ApoA1+TG+HDL-C+LDL-C	rs60809620	8	19960230	A	C	ApoA1	-0.0244173	0.00405876	1.79999e-09
AAA ~ ApoB+ApoA1+TG+HDL-C+LDL-C	rs60809620	8	19960230	A	C	ApoB	0.0190836	0.00430984	9.49992e-06
AAA ~ ApoB+ApoA1+TG+HDL-C+LDL-C	rs60809620	8	19960230	A	C	HDL	-0.0325159	0.00393327	1.39991e-16
AAA ~ ApoB+ApoA1+TG+HDL-C+LDL-C	rs60809620	8	19960230	A	C	LDL	0.014714	0.00432471	0.000669993
AAA ~ ApoB+ApoA1+TG+HDL-C+LDL-C	rs60809620	8	19960230	A	C	TG	0.0381634	0.00410082	1.29987e-20
AAA ~ ApoB+ApoA1+TG+HDL-C+LDL-C	rs60809620	8	19960230	A	C	AAA	0.0405	0.0182	0.02568
AAA ~ ApoB+ApoA1+TG+HDL-C+LDL-C	rs60852772	13	114824211	C	T	ApoA1	0.00725505	0.00226065	0.00129999
AAA ~ ApoB+ApoA1+TG+HDL-C+LDL-C	rs60852772	13	114824211	C	T	ApoB	-0.00800668	0.00239289	0.000819993
AAA ~ ApoB+ApoA1+TG+HDL-C+LDL-C	rs60852772	13	114824211	C	T	HDL	0.00399547	0.00219733	0.0690001
AAA ~ ApoB+ApoA1+TG+HDL-C+LDL-C	rs60852772	13	114824211	C	T	LDL	-0.00771097	0.0024004	0.00129999
AAA ~ ApoB+ApoA1+TG+HDL-C+LDL-C	rs60852772	13	114824211	C	T	TG	-0.0167174	0.00228965	2.90001e-13
AAA ~ ApoB+ApoA1+TG+HDL-C+LDL-C	rs60852772	13	114824211	C	T	AAA	-0.0222	0.0094	0.01796
AAA ~ ApoB+ApoA1+TG+HDL-C+LDL-C	rs6093446	20	39780932	A	G	ApoA1	0.0020456	0.00217193	0.35
AAA ~ ApoB+ApoA1+TG+HDL-C+LDL-C	rs6093446	20	39780932	A	G	ApoB	0.0231882	0.00229596	5.50047e-24
AAA ~ ApoB+ApoA1+TG+HDL-C+LDL-C	rs6093446	20	39780932	A	G	HDL	-0.00239485	0.00211042	0.26
AAA ~ ApoB+ApoA1+TG+HDL-C+LDL-C	rs6093446	20	39780932	A	G	LDL	0.0221624	0.00230365	6.4998e-22
AAA ~ ApoB+ApoA1+TG+HDL-C+LDL-C	rs6093446	20	39780932	A	G	TG	0.014679	0.00219754	2.39994e-11
AAA ~ ApoB+ApoA1+TG+HDL-C+LDL-C	rs6093446	20	39780932	A	G	AAA	0.0219	0.0092	0.01692
AAA ~ ApoB+ApoA1+TG+HDL-C+LDL-C	rs6094791	20	46342056	A	C	ApoA1	0.0168218	0.00266905	2.90001e-10
AAA ~ ApoB+ApoA1+TG+HDL-C+LDL-C	rs6094791	20	46342056	A	C	ApoB	-0.00533906	0.00282341	0.0589997
AAA ~ ApoB+ApoA1+TG+HDL-C+LDL-C	rs6094791	20	46342056	A	C	HDL	0.0162585	0.00259341	3.59998e-10
AAA ~ ApoB+ApoA1+TG+HDL-C+LDL-C	rs6094791	20	46342056	A	C	LDL	-0.000604202	0.00283272	0.83
AAA ~ ApoB+ApoA1+TG+HDL-C+LDL-C	rs6094791	20	46342056	A	C	TG	-0.00282074	0.00270214	0.3
AAA ~ ApoB+ApoA1+TG+HDL-C+LDL-C	rs6094791	20	46342056	A	C	AAA	-0.0433	0.0119	0.0002893
AAA ~ ApoB+ApoA1+TG+HDL-C+LDL-C	rs61003864	7	36189798	C	T	ApoA1	-0.0135277	0.00251585	7.59994e-08
AAA ~ ApoB+ApoA1+TG+HDL-C+LDL-C	rs61003864	7	36189798	C	T	ApoB	0.0130998	0.00266762	9.09997e-07
AAA ~ ApoB+ApoA1+TG+HDL-C+LDL-C	rs61003864	7	36189798	C	T	HDL	-0.0160277	0.00244412	5.50047e-11
AAA ~ ApoB+ApoA1+TG+HDL-C+LDL-C	rs61003864	7	36189798	C	T	LDL	0.0155966	0.00267616	5.60003e-09
AAA ~ ApoB+ApoA1+TG+HDL-C+LDL-C	rs61003864	7	36189798	C	T	TG	0.00776696	0.00254856	0.00230001
AAA ~ ApoB+ApoA1+TG+HDL-C+LDL-C	rs61003864	7	36189798	C	T	AAA	0.0166	0.0108	0.1233
AAA ~ ApoB+ApoA1+TG+HDL-C+LDL-C	rs611703	9	94963828	C	G	ApoA1	0.00975878	0.00220378	9.49992e-06
AAA ~ ApoB+ApoA1+TG+HDL-C+LDL-C	rs611703	9	94963828	C	G	ApoB	0.000517978	0.00233609	0.82
AAA ~ ApoB+ApoA1+TG+HDL-C+LDL-C	rs611703	9	94963828	C	G	HDL	0.0116982	0.0021413	4.70002e-08
AAA ~ ApoB+ApoA1+TG+HDL-C+LDL-C	rs611703	9	94963828	C	G	LDL	0.00276485	0.00234362	0.24
AAA ~ ApoB+ApoA1+TG+HDL-C+LDL-C	rs611703	9	94963828	C	G	TG	-0.00640932	0.00223512	0.00409996
AAA ~ ApoB+ApoA1+TG+HDL-C+LDL-C	rs611703	9	94963828	C	G	AAA	-0.0093	0.0112	0.407
AAA ~ ApoB+ApoA1+TG+HDL-C+LDL-C	rs61754230	12	72179446	T	C	ApoA1	-0.017976	0.00703819	0.0109999
AAA ~ ApoB+ApoA1+TG+HDL-C+LDL-C	rs61754230	12	72179446	T	C	ApoB	0.0432231	0.00745837	6.80002e-09
AAA ~ ApoB+ApoA1+TG+HDL-C+LDL-C	rs61754230	12	72179446	T	C	HDL	-0.0130087	0.00683219	0.0569994
AAA ~ ApoB+ApoA1+TG+HDL-C+LDL-C	rs61754230	12	72179446	T	C	LDL	0.0430117	0.00748441	9.09997e-09
AAA ~ ApoB+ApoA1+TG+HDL-C+LDL-C	rs61754230	12	72179446	T	C	TG	0.030701	0.00713284	1.7e-05
AAA ~ ApoB+ApoA1+TG+HDL-C+LDL-C	rs61754230	12	72179446	T	C	AAA	0.0924	0.0304	0.002331
AAA ~ ApoB+ApoA1+TG+HDL-C+LDL-C	rs61775180	1	25793663	T	C	ApoA1	-0.00385295	0.00198696	0.0519996
AAA ~ ApoB+ApoA1+TG+HDL-C+LDL-C	rs61775180	1	25793663	T	C	ApoB	-0.0287272	0.00210159	1.50003e-42
AAA ~ ApoB+ApoA1+TG+HDL-C+LDL-C	rs61775180	1	25793663	T	C	HDL	-0.0075829	0.00193022	8.50002e-05
AAA ~ ApoB+ApoA1+TG+HDL-C+LDL-C	rs61775180	1	25793663	T	C	LDL	-0.0263419	0.0021108	9.70063e-36
AAA ~ ApoB+ApoA1+TG+HDL-C+LDL-C	rs61775180	1	25793663	T	C	TG	-0.00300154	0.00201316	0.14
AAA ~ ApoB+ApoA1+TG+HDL-C+LDL-C	rs61775180	1	25793663	T	C	AAA	0.0129	0.0092	0.1599
AAA ~ ApoB+ApoA1+TG+HDL-C+LDL-C	rs61884028	11	14436819	T	C	ApoA1	0.0213777	0.0042949	6.4e-07
AAA ~ ApoB+ApoA1+TG+HDL-C+LDL-C	rs61884028	11	14436819	T	C	ApoB	-0.0172134	0.00455496	0.00016
AAA ~ ApoB+ApoA1+TG+HDL-C+LDL-C	rs61884028	11	14436819	T	C	HDL	0.0253694	0.00416977	1.2e-09
AAA ~ ApoB+ApoA1+TG+HDL-C+LDL-C	rs61884028	11	14436819	T	C	LDL	-0.00935983	0.00457197	0.0409996
AAA ~ ApoB+ApoA1+TG+HDL-C+LDL-C	rs61884028	11	14436819	T	C	TG	-0.0274809	0.00434545	2.5e-10
AAA ~ ApoB+ApoA1+TG+HDL-C+LDL-C	rs61884028	11	14436819	T	C	AAA	-0.0026	0.0193	0.8931
AAA ~ ApoB+ApoA1+TG+HDL-C+LDL-C	rs61988556	14	73439258	C	T	ApoA1	-0.00486539	0.00350698	0.17
AAA ~ ApoB+ApoA1+TG+HDL-C+LDL-C	rs61988556	14	73439258	C	T	ApoB	-0.0221542	0.00370996	2.30001e-09
AAA ~ ApoB+ApoA1+TG+HDL-C+LDL-C	rs61988556	14	73439258	C	T	HDL	-0.00184001	0.0034084	0.59
AAA ~ ApoB+ApoA1+TG+HDL-C+LDL-C	rs61988556	14	73439258	C	T	LDL	-0.0224158	0.00372109	1.7e-09
AAA ~ ApoB+ApoA1+TG+HDL-C+LDL-C	rs61988556	14	73439258	C	T	TG	0.00466537	0.00354931	0.19
AAA ~ ApoB+ApoA1+TG+HDL-C+LDL-C	rs61988556	14	73439258	C	T	AAA	0.0303	0.0147	0.03871
AAA ~ ApoB+ApoA1+TG+HDL-C+LDL-C	rs62033400	16	53811788	G	A	ApoA1	-0.00884122	0.00199722	9.59997e-06
AAA ~ ApoB+ApoA1+TG+HDL-C+LDL-C	rs62033400	16	53811788	G	A	ApoB	-0.0102251	0.00212711	1.5e-06
AAA ~ ApoB+ApoA1+TG+HDL-C+LDL-C	rs62033400	16	53811788	G	A	HDL	-0.0138242	0.00192904	7.70016e-13
AAA ~ ApoB+ApoA1+TG+HDL-C+LDL-C	rs62033400	16	53811788	G	A	LDL	-0.0144167	0.00213447	1.39991e-11
AAA ~ ApoB+ApoA1+TG+HDL-C+LDL-C	rs62033400	16	53811788	G	A	TG	0.00222262	0.0020358	0.27
AAA ~ ApoB+ApoA1+TG+HDL-C+LDL-C	rs62033400	16	53811788	G	A	AAA	0.006	0.0083	0.4688
AAA ~ ApoB+ApoA1+TG+HDL-C+LDL-C	rs62084749	17	66083817	T	C	ApoA1	-0.000633629	0.00210306	0.760001
AAA ~ ApoB+ApoA1+TG+HDL-C+LDL-C	rs62084749	17	66083817	T	C	ApoB	-0.00909357	0.00222729	4.39997e-05
AAA ~ ApoB+ApoA1+TG+HDL-C+LDL-C	rs62084749	17	66083817	T	C	HDL	0.00365653	0.0020436	0.0739997
AAA ~ ApoB+ApoA1+TG+HDL-C+LDL-C	rs62084749	17	66083817	T	C	LDL	-0.00706021	0.00223447	0.0016
AAA ~ ApoB+ApoA1+TG+HDL-C+LDL-C	rs62084749	17	66083817	T	C	TG	-0.0122873	0.0021308	8.10009e-09
AAA ~ ApoB+ApoA1+TG+HDL-C+LDL-C	rs62084749	17	66083817	T	C	AAA	-0.0172	0.0099	0.08317
AAA ~ ApoB+ApoA1+TG+HDL-C+LDL-C	rs621127	5	55853721	G	T	ApoA1	0.00315954	0.00200562	0.12
AAA ~ ApoB+ApoA1+TG+HDL-C+LDL-C	rs621127	5	55853721	G	T	ApoB	-0.00736201	0.00212292	0.000519996
AAA ~ ApoB+ApoA1+TG+HDL-C+LDL-C	rs621127	5	55853721	G	T	HDL	0.00646515	0.00194852	0.000909997
AAA ~ ApoB+ApoA1+TG+HDL-C+LDL-C	rs621127	5	55853721	G	T	LDL	-0.00722525	0.00213027	0.000690001
AAA ~ ApoB+ApoA1+TG+HDL-C+LDL-C	rs621127	5	55853721	G	T	TG	-0.0115291	0.00203032	1.40001e-08
AAA ~ ApoB+ApoA1+TG+HDL-C+LDL-C	rs621127	5	55853721	G	T	AAA	0.0185	0.0089	0.03714
AAA ~ ApoB+ApoA1+TG+HDL-C+LDL-C	rs62122481	2	21216815	A	C	ApoA1	-0.0226877	0.00202873	4.90004e-29
AAA ~ ApoB+ApoA1+TG+HDL-C+LDL-C	rs62122481	2	21216815	A	C	ApoB	0.0841137	0.00214492	1e-200
AAA ~ ApoB+ApoA1+TG+HDL-C+LDL-C	rs62122481	2	21216815	A	C	HDL	-0.0140236	0.00197015	1.10002e-12
AAA ~ ApoB+ApoA1+TG+HDL-C+LDL-C	rs62122481	2	21216815	A	C	LDL	0.065847	0.00215559	1e-200
AAA ~ ApoB+ApoA1+TG+HDL-C+LDL-C	rs62122481	2	21216815	A	C	TG	0.0255988	0.00205271	1.10002e-35
AAA ~ ApoB+ApoA1+TG+HDL-C+LDL-C	rs62122481	2	21216815	A	C	AAA	0.0233	0.009	0.009706
AAA ~ ApoB+ApoA1+TG+HDL-C+LDL-C	rs62131701	2	21565003	G	A	ApoA1	-0.00755288	0.00378223	0.0460002
AAA ~ ApoB+ApoA1+TG+HDL-C+LDL-C	rs62131701	2	21565003	G	A	ApoB	0.0350526	0.00399399	1.69981e-18
AAA ~ ApoB+ApoA1+TG+HDL-C+LDL-C	rs62131701	2	21565003	G	A	HDL	-0.00157236	0.00367259	0.67
AAA ~ ApoB+ApoA1+TG+HDL-C+LDL-C	rs62131701	2	21565003	G	A	LDL	0.0338462	0.0040138	3.40017e-17
AAA ~ ApoB+ApoA1+TG+HDL-C+LDL-C	rs62131701	2	21565003	G	A	TG	0.00650486	0.00382235	0.089
AAA ~ ApoB+ApoA1+TG+HDL-C+LDL-C	rs62131701	2	21565003	G	A	AAA	0.0396	0.02	0.04757
AAA ~ ApoB+ApoA1+TG+HDL-C+LDL-C	rs62244335	3	37307162	G	A	ApoA1	0.00631914	0.00199893	0.0016
AAA ~ ApoB+ApoA1+TG+HDL-C+LDL-C	rs62244335	3	37307162	G	A	ApoB	-0.00702302	0.0021191	0.000920005
AAA ~ ApoB+ApoA1+TG+HDL-C+LDL-C	rs62244335	3	37307162	G	A	HDL	0.00684269	0.00194158	0.000420001
AAA ~ ApoB+ApoA1+TG+HDL-C+LDL-C	rs62244335	3	37307162	G	A	LDL	-0.0060003	0.0021259	0.00479999
AAA ~ ApoB+ApoA1+TG+HDL-C+LDL-C	rs62244335	3	37307162	G	A	TG	-0.0110954	0.00202617	4.30002e-08
AAA ~ ApoB+ApoA1+TG+HDL-C+LDL-C	rs62244335	3	37307162	G	A	AAA	0.0133	0.0084	0.1117
AAA ~ ApoB+ApoA1+TG+HDL-C+LDL-C	rs62303284	4	77348531	T	C	ApoA1	0.00419173	0.0022128	0.0580003
AAA ~ ApoB+ApoA1+TG+HDL-C+LDL-C	rs62303284	4	77348531	T	C	ApoB	0.00521478	0.00234373	0.0259998
AAA ~ ApoB+ApoA1+TG+HDL-C+LDL-C	rs62303284	4	77348531	T	C	HDL	0.0084878	0.00214969	7.90005e-05
AAA ~ ApoB+ApoA1+TG+HDL-C+LDL-C	rs62303284	4	77348531	T	C	LDL	0.00696834	0.00235166	0.00299999
AAA ~ ApoB+ApoA1+TG+HDL-C+LDL-C	rs62303284	4	77348531	T	C	TG	-0.0124882	0.00224087	2.5e-08
AAA ~ ApoB+ApoA1+TG+HDL-C+LDL-C	rs62303284	4	77348531	T	C	AAA	0.0355	0.0099	0.0003524
AAA ~ ApoB+ApoA1+TG+HDL-C+LDL-C	rs62463387	7	72349865	A	G	ApoA1	-0.0037428	0.00531803	0.48
AAA ~ ApoB+ApoA1+TG+HDL-C+LDL-C	rs62463387	7	72349865	A	G	ApoB	0.00235587	0.00562305	0.68
AAA ~ ApoB+ApoA1+TG+HDL-C+LDL-C	rs62463387	7	72349865	A	G	HDL	-0.0158091	0.00516628	0.00219999
AAA ~ ApoB+ApoA1+TG+HDL-C+LDL-C	rs62463387	7	72349865	A	G	LDL	-0.00444505	0.00564258	0.43
AAA ~ ApoB+ApoA1+TG+HDL-C+LDL-C	rs62463387	7	72349865	A	G	TG	0.0343807	0.00537378	1.6e-10
AAA ~ ApoB+ApoA1+TG+HDL-C+LDL-C	rs62463387	7	72349865	A	G	AAA	0.0357	0.0238	0.1341
AAA ~ ApoB+ApoA1+TG+HDL-C+LDL-C	rs6441306	3	159952278	G	A	ApoA1	-0.0112272	0.00197868	1.40001e-08
AAA ~ ApoB+ApoA1+TG+HDL-C+LDL-C	rs6441306	3	159952278	G	A	ApoB	-0.0082176	0.00209683	8.9e-05
AAA ~ ApoB+ApoA1+TG+HDL-C+LDL-C	rs6441306	3	159952278	G	A	HDL	-0.0102962	0.00192169	8.40001e-08
AAA ~ ApoB+ApoA1+TG+HDL-C+LDL-C	rs6441306	3	159952278	G	A	LDL	-0.00916118	0.00210378	1.29999e-05
AAA ~ ApoB+ApoA1+TG+HDL-C+LDL-C	rs6441306	3	159952278	G	A	TG	-0.00157577	0.00200508	0.43
AAA ~ ApoB+ApoA1+TG+HDL-C+LDL-C	rs6441306	3	159952278	G	A	AAA	-0.005	0.0082	0.5476
AAA ~ ApoB+ApoA1+TG+HDL-C+LDL-C	rs6448432	4	26098810	A	G	ApoA1	-0.0124083	0.00213298	5.99998e-09
AAA ~ ApoB+ApoA1+TG+HDL-C+LDL-C	rs6448432	4	26098810	A	G	ApoB	0.0129934	0.00225878	8.79995e-09
AAA ~ ApoB+ApoA1+TG+HDL-C+LDL-C	rs6448432	4	26098810	A	G	HDL	-0.0153115	0.00207244	1.50003e-13
AAA ~ ApoB+ApoA1+TG+HDL-C+LDL-C	rs6448432	4	26098810	A	G	LDL	0.00872456	0.00226644	0.00012
AAA ~ ApoB+ApoA1+TG+HDL-C+LDL-C	rs6448432	4	26098810	A	G	TG	0.0196007	0.00215981	1.10002e-19
AAA ~ ApoB+ApoA1+TG+HDL-C+LDL-C	rs6448432	4	26098810	A	G	AAA	-0.0183	0.0094	0.05174
AAA ~ ApoB+ApoA1+TG+HDL-C+LDL-C	rs647195	18	2936036	C	T	ApoA1	-0.0141787	0.00202146	2.29985e-12
AAA ~ ApoB+ApoA1+TG+HDL-C+LDL-C	rs647195	18	2936036	C	T	ApoB	-0.000893324	0.00214531	0.68
AAA ~ ApoB+ApoA1+TG+HDL-C+LDL-C	rs647195	18	2936036	C	T	HDL	-0.00797521	0.00196548	5e-05
AAA ~ ApoB+ApoA1+TG+HDL-C+LDL-C	rs647195	18	2936036	C	T	LDL	-0.00490506	0.00215197	0.0230001
AAA ~ ApoB+ApoA1+TG+HDL-C+LDL-C	rs647195	18	2936036	C	T	TG	-0.00646602	0.00205298	0.0016
AAA ~ ApoB+ApoA1+TG+HDL-C+LDL-C	rs647195	18	2936036	C	T	AAA	-0.0018	0.0091	0.8425
AAA ~ ApoB+ApoA1+TG+HDL-C+LDL-C	rs6472528	8	71336196	G	A	ApoA1	-0.0108696	0.00243589	8.09991e-06
AAA ~ ApoB+ApoA1+TG+HDL-C+LDL-C	rs6472528	8	71336196	G	A	ApoB	-0.00250513	0.00258381	0.33
AAA ~ ApoB+ApoA1+TG+HDL-C+LDL-C	rs6472528	8	71336196	G	A	HDL	-0.0138667	0.00236	4.20001e-09
AAA ~ ApoB+ApoA1+TG+HDL-C+LDL-C	rs6472528	8	71336196	G	A	LDL	-0.00428933	0.00259285	0.0980009
AAA ~ ApoB+ApoA1+TG+HDL-C+LDL-C	rs6472528	8	71336196	G	A	TG	0.00318627	0.00245855	0.19
AAA ~ ApoB+ApoA1+TG+HDL-C+LDL-C	rs6472528	8	71336196	G	A	AAA	0.0122	0.011	0.2645
AAA ~ ApoB+ApoA1+TG+HDL-C+LDL-C	rs6495122	15	75125645	C	A	ApoA1	0.00892867	0.00198915	7.19996e-06
AAA ~ ApoB+ApoA1+TG+HDL-C+LDL-C	rs6495122	15	75125645	C	A	ApoB	0.0126261	0.00211273	2.30001e-09
AAA ~ ApoB+ApoA1+TG+HDL-C+LDL-C	rs6495122	15	75125645	C	A	HDL	0.00668659	0.00193461	0.000549997
AAA ~ ApoB+ApoA1+TG+HDL-C+LDL-C	rs6495122	15	75125645	C	A	LDL	0.0143852	0.00211976	1.20005e-11
AAA ~ ApoB+ApoA1+TG+HDL-C+LDL-C	rs6495122	15	75125645	C	A	TG	-0.00328033	0.00202085	0.1
AAA ~ ApoB+ApoA1+TG+HDL-C+LDL-C	rs6495122	15	75125645	C	A	AAA	0.0247	0.0082	0.002657
AAA ~ ApoB+ApoA1+TG+HDL-C+LDL-C	rs6544713	2	44073881	C	T	ApoA1	0.000931171	0.00209157	0.66
AAA ~ ApoB+ApoA1+TG+HDL-C+LDL-C	rs6544713	2	44073881	C	T	ApoB	-0.0475437	0.00221133	1.59956e-102
AAA ~ ApoB+ApoA1+TG+HDL-C+LDL-C	rs6544713	2	44073881	C	T	HDL	-0.00503994	0.00203134	0.0129999
AAA ~ ApoB+ApoA1+TG+HDL-C+LDL-C	rs6544713	2	44073881	C	T	LDL	-0.0537152	0.00222274	5.00035e-129
AAA ~ ApoB+ApoA1+TG+HDL-C+LDL-C	rs6544713	2	44073881	C	T	TG	-0.00869651	0.00211656	4e-05
AAA ~ ApoB+ApoA1+TG+HDL-C+LDL-C	rs6544713	2	44073881	C	T	AAA	-0.0386	0.009	1.913e-05
AAA ~ ApoB+ApoA1+TG+HDL-C+LDL-C	rs6560499	9	78730766	A	G	ApoA1	0.00425942	0.00199544	0.0329997
AAA ~ ApoB+ApoA1+TG+HDL-C+LDL-C	rs6560499	9	78730766	A	G	ApoB	-0.0121606	0.00211507	8.99995e-09
AAA ~ ApoB+ApoA1+TG+HDL-C+LDL-C	rs6560499	9	78730766	A	G	HDL	0.00263689	0.00193905	0.17
AAA ~ ApoB+ApoA1+TG+HDL-C+LDL-C	rs6560499	9	78730766	A	G	LDL	-0.0122028	0.00212189	8.9e-09
AAA ~ ApoB+ApoA1+TG+HDL-C+LDL-C	rs6560499	9	78730766	A	G	TG	-0.00126384	0.00202378	0.53
AAA ~ ApoB+ApoA1+TG+HDL-C+LDL-C	rs6560499	9	78730766	A	G	AAA	-0.0133	0.0087	0.1293
AAA ~ ApoB+ApoA1+TG+HDL-C+LDL-C	rs6562773	13	74188935	G	A	ApoA1	0.00208444	0.00198694	0.29
AAA ~ ApoB+ApoA1+TG+HDL-C+LDL-C	rs6562773	13	74188935	G	A	ApoB	-0.00810997	0.00210124	0.000109999
AAA ~ ApoB+ApoA1+TG+HDL-C+LDL-C	rs6562773	13	74188935	G	A	HDL	0.00486833	0.00193102	0.012
AAA ~ ApoB+ApoA1+TG+HDL-C+LDL-C	rs6562773	13	74188935	G	A	LDL	-0.0072711	0.00210798	0.000560003
AAA ~ ApoB+ApoA1+TG+HDL-C+LDL-C	rs6562773	13	74188935	G	A	TG	-0.0120538	0.00201057	2e-09
AAA ~ ApoB+ApoA1+TG+HDL-C+LDL-C	rs6562773	13	74188935	G	A	AAA	-0.0091	0.0087	0.295
AAA ~ ApoB+ApoA1+TG+HDL-C+LDL-C	rs6568681	6	111812472	G	T	ApoA1	-0.0117584	0.00225512	1.79999e-07
AAA ~ ApoB+ApoA1+TG+HDL-C+LDL-C	rs6568681	6	111812472	G	T	ApoB	0.00304335	0.00238728	0.2
AAA ~ ApoB+ApoA1+TG+HDL-C+LDL-C	rs6568681	6	111812472	G	T	HDL	-0.0122682	0.0021895	2.1e-08
AAA ~ ApoB+ApoA1+TG+HDL-C+LDL-C	rs6568681	6	111812472	G	T	LDL	0.000731226	0.00239595	0.760001
AAA ~ ApoB+ApoA1+TG+HDL-C+LDL-C	rs6568681	6	111812472	G	T	TG	0.0108003	0.00228224	2.19999e-06
AAA ~ ApoB+ApoA1+TG+HDL-C+LDL-C	rs6568681	6	111812472	G	T	AAA	0.0117	0.0099	0.2377
AAA ~ ApoB+ApoA1+TG+HDL-C+LDL-C	rs6572807	14	52480621	G	A	ApoA1	-0.0106407	0.00222167	1.7e-06
AAA ~ ApoB+ApoA1+TG+HDL-C+LDL-C	rs6572807	14	52480621	G	A	ApoB	-0.0023132	0.00235026	0.33
AAA ~ ApoB+ApoA1+TG+HDL-C+LDL-C	rs6572807	14	52480621	G	A	HDL	-0.0114221	0.00215949	1.2e-07
AAA ~ ApoB+ApoA1+TG+HDL-C+LDL-C	rs6572807	14	52480621	G	A	LDL	-0.00297795	0.00235797	0.21
AAA ~ ApoB+ApoA1+TG+HDL-C+LDL-C	rs6572807	14	52480621	G	A	TG	0.0124759	0.00224899	2.90001e-08
AAA ~ ApoB+ApoA1+TG+HDL-C+LDL-C	rs6572807	14	52480621	G	A	AAA	0.0084	0.0093	0.3698
AAA ~ ApoB+ApoA1+TG+HDL-C+LDL-C	rs6573971	14	71011469	A	G	ApoA1	0.00782718	0.00199726	8.9e-05
AAA ~ ApoB+ApoA1+TG+HDL-C+LDL-C	rs6573971	14	71011469	A	G	ApoB	-0.0188216	0.00211299	5.19996e-19
AAA ~ ApoB+ApoA1+TG+HDL-C+LDL-C	rs6573971	14	71011469	A	G	HDL	0.00510725	0.00194151	0.00850002
AAA ~ ApoB+ApoA1+TG+HDL-C+LDL-C	rs6573971	14	71011469	A	G	LDL	-0.0132318	0.00211984	4.30002e-10
AAA ~ ApoB+ApoA1+TG+HDL-C+LDL-C	rs6573971	14	71011469	A	G	TG	0.000493888	0.00202173	0.81
AAA ~ ApoB+ApoA1+TG+HDL-C+LDL-C	rs6573971	14	71011469	A	G	AAA	-0.0021	0.0093	0.82
AAA ~ ApoB+ApoA1+TG+HDL-C+LDL-C	rs6591179	11	64953105	G	T	ApoA1	0.0215738	0.00292444	1.59993e-13
AAA ~ ApoB+ApoA1+TG+HDL-C+LDL-C	rs6591179	11	64953105	G	T	ApoB	0.0108434	0.00310309	0.000479999
AAA ~ ApoB+ApoA1+TG+HDL-C+LDL-C	rs6591179	11	64953105	G	T	HDL	0.023683	0.00283989	7.50067e-17
AAA ~ ApoB+ApoA1+TG+HDL-C+LDL-C	rs6591179	11	64953105	G	T	LDL	0.014838	0.00311484	1.89998e-06
AAA ~ ApoB+ApoA1+TG+HDL-C+LDL-C	rs6591179	11	64953105	G	T	TG	-0.0119351	0.00296081	5.60003e-05
AAA ~ ApoB+ApoA1+TG+HDL-C+LDL-C	rs6591179	11	64953105	G	T	AAA	0.0072	0.013	0.5817
AAA ~ ApoB+ApoA1+TG+HDL-C+LDL-C	rs6602912	13	114546549	G	T	ApoA1	-0.00516662	0.0021772	0.0179999
AAA ~ ApoB+ApoA1+TG+HDL-C+LDL-C	rs6602912	13	114546549	G	T	ApoB	0.0219654	0.00230285	1.50003e-21
AAA ~ ApoB+ApoA1+TG+HDL-C+LDL-C	rs6602912	13	114546549	G	T	HDL	0.00263477	0.00211601	0.21
AAA ~ ApoB+ApoA1+TG+HDL-C+LDL-C	rs6602912	13	114546549	G	T	LDL	0.0221997	0.00231001	7.19946e-22
AAA ~ ApoB+ApoA1+TG+HDL-C+LDL-C	rs6602912	13	114546549	G	T	TG	0.0263695	0.00220344	5.30029e-33
AAA ~ ApoB+ApoA1+TG+HDL-C+LDL-C	rs6602912	13	114546549	G	T	AAA	0.0135	0.0098	0.167
AAA ~ ApoB+ApoA1+TG+HDL-C+LDL-C	rs66495925	11	122575256	T	C	ApoA1	0.0187857	0.00411477	5e-06
AAA ~ ApoB+ApoA1+TG+HDL-C+LDL-C	rs66495925	11	122575256	T	C	ApoB	0.0108707	0.00436185	0.0129999
AAA ~ ApoB+ApoA1+TG+HDL-C+LDL-C	rs66495925	11	122575256	T	C	HDL	0.0254078	0.00399522	2e-10
AAA ~ ApoB+ApoA1+TG+HDL-C+LDL-C	rs66495925	11	122575256	T	C	LDL	0.0162066	0.00437762	0.00021
AAA ~ ApoB+ApoA1+TG+HDL-C+LDL-C	rs66495925	11	122575256	T	C	TG	-0.000371965	0.00416065	0.93
AAA ~ ApoB+ApoA1+TG+HDL-C+LDL-C	rs66495925	11	122575256	T	C	AAA	0.0061	0.018	0.7341
AAA ~ ApoB+ApoA1+TG+HDL-C+LDL-C	rs6651272	8	96047933	G	C	ApoA1	-0.0147586	0.00282114	1.7e-07
AAA ~ ApoB+ApoA1+TG+HDL-C+LDL-C	rs6651272	8	96047933	G	C	ApoB	-0.0050513	0.00299373	0.0920005
AAA ~ ApoB+ApoA1+TG+HDL-C+LDL-C	rs6651272	8	96047933	G	C	HDL	-0.0154454	0.00273309	1.6e-08
AAA ~ ApoB+ApoA1+TG+HDL-C+LDL-C	rs6651272	8	96047933	G	C	LDL	-0.00730409	0.00300462	0.015
AAA ~ ApoB+ApoA1+TG+HDL-C+LDL-C	rs6651272	8	96047933	G	C	TG	0.00859891	0.00284881	0.0025
AAA ~ ApoB+ApoA1+TG+HDL-C+LDL-C	rs6651272	8	96047933	G	C	AAA	0.0226	0.012	0.06109
AAA ~ ApoB+ApoA1+TG+HDL-C+LDL-C	rs6657811	1	109807283	T	A	ApoA1	0.0402882	0.00291922	2.49977e-43
AAA ~ ApoB+ApoA1+TG+HDL-C+LDL-C	rs6657811	1	109807283	T	A	ApoB	-0.127721	0.00308568	1e-200
AAA ~ ApoB+ApoA1+TG+HDL-C+LDL-C	rs6657811	1	109807283	T	A	HDL	0.0271022	0.00283562	1.20005e-21
AAA ~ ApoB+ApoA1+TG+HDL-C+LDL-C	rs6657811	1	109807283	T	A	LDL	-0.0952167	0.00309924	1e-200
AAA ~ ApoB+ApoA1+TG+HDL-C+LDL-C	rs6657811	1	109807283	T	A	TG	-0.00893586	0.00295587	0.0025
AAA ~ ApoB+ApoA1+TG+HDL-C+LDL-C	rs6657811	1	109807283	T	A	AAA	-0.1104	0.0135	2.321e-16
AAA ~ ApoB+ApoA1+TG+HDL-C+LDL-C	rs6667939	1	198994619	T	C	ApoA1	0.000912884	0.00219243	0.68
AAA ~ ApoB+ApoA1+TG+HDL-C+LDL-C	rs6667939	1	198994619	T	C	ApoB	0.0141028	0.00231955	1.2e-09
AAA ~ ApoB+ApoA1+TG+HDL-C+LDL-C	rs6667939	1	198994619	T	C	HDL	0.000219134	0.00213	0.92
AAA ~ ApoB+ApoA1+TG+HDL-C+LDL-C	rs6667939	1	198994619	T	C	LDL	0.0153061	0.00232969	5.00035e-11
AAA ~ ApoB+ApoA1+TG+HDL-C+LDL-C	rs6667939	1	198994619	T	C	TG	0.00782936	0.00222201	0.000430002
AAA ~ ApoB+ApoA1+TG+HDL-C+LDL-C	rs6667939	1	198994619	T	C	AAA	-0.0264	0.0129	0.04055
AAA ~ ApoB+ApoA1+TG+HDL-C+LDL-C	rs6673081	1	154989595	C	T	ApoA1	0.010984	0.00198488	3.09999e-08
AAA ~ ApoB+ApoA1+TG+HDL-C+LDL-C	rs6673081	1	154989595	C	T	ApoB	0.004829	0.00209971	0.021
AAA ~ ApoB+ApoA1+TG+HDL-C+LDL-C	rs6673081	1	154989595	C	T	HDL	0.00844176	0.00192796	1.2e-05
AAA ~ ApoB+ApoA1+TG+HDL-C+LDL-C	rs6673081	1	154989595	C	T	LDL	0.00511879	0.00210879	0.015
AAA ~ ApoB+ApoA1+TG+HDL-C+LDL-C	rs6673081	1	154989595	C	T	TG	-0.00331824	0.00201146	0.0990011
AAA ~ ApoB+ApoA1+TG+HDL-C+LDL-C	rs6673081	1	154989595	C	T	AAA	0.0016	0.0087	0.852
AAA ~ ApoB+ApoA1+TG+HDL-C+LDL-C	rs6689611	1	109831268	A	G	ApoA1	0.0396567	0.00897798	1e-05
AAA ~ ApoB+ApoA1+TG+HDL-C+LDL-C	rs6689611	1	109831268	A	G	ApoB	-0.132408	0.00950251	3.90032e-44
AAA ~ ApoB+ApoA1+TG+HDL-C+LDL-C	rs6689611	1	109831268	A	G	HDL	0.035168	0.00871677	5.49997e-05
AAA ~ ApoB+ApoA1+TG+HDL-C+LDL-C	rs6689611	1	109831268	A	G	LDL	-0.0969109	0.00954467	3.19963e-24
AAA ~ ApoB+ApoA1+TG+HDL-C+LDL-C	rs6689611	1	109831268	A	G	TG	-0.0287248	0.00910497	0.0016
AAA ~ ApoB+ApoA1+TG+HDL-C+LDL-C	rs6689611	1	109831268	A	G	AAA	-0.0829	0.0403	0.03957
AAA ~ ApoB+ApoA1+TG+HDL-C+LDL-C	rs67074366	21	33105464	G	A	ApoA1	0.00485843	0.00475988	0.31
AAA ~ ApoB+ApoA1+TG+HDL-C+LDL-C	rs67074366	21	33105464	G	A	ApoB	0.0277434	0.00502508	3.40001e-08
AAA ~ ApoB+ApoA1+TG+HDL-C+LDL-C	rs67074366	21	33105464	G	A	HDL	0.00420641	0.00462751	0.36
AAA ~ ApoB+ApoA1+TG+HDL-C+LDL-C	rs67074366	21	33105464	G	A	LDL	0.0227776	0.0050409	6.19998e-06
AAA ~ ApoB+ApoA1+TG+HDL-C+LDL-C	rs67074366	21	33105464	G	A	TG	0.0139078	0.0048117	0.00379997
AAA ~ ApoB+ApoA1+TG+HDL-C+LDL-C	rs67074366	21	33105464	G	A	AAA	0.0474	0.02	0.01781
AAA ~ ApoB+ApoA1+TG+HDL-C+LDL-C	rs6709904	2	44080324	G	A	ApoA1	0.00035161	0.00310429	0.91
AAA ~ ApoB+ApoA1+TG+HDL-C+LDL-C	rs6709904	2	44080324	G	A	ApoB	-0.0401202	0.00327926	1.99986e-34
AAA ~ ApoB+ApoA1+TG+HDL-C+LDL-C	rs6709904	2	44080324	G	A	HDL	-0.00522639	0.00301432	0.0830004
AAA ~ ApoB+ApoA1+TG+HDL-C+LDL-C	rs6709904	2	44080324	G	A	LDL	-0.043441	0.00329601	1.10002e-39
AAA ~ ApoB+ApoA1+TG+HDL-C+LDL-C	rs6709904	2	44080324	G	A	TG	-0.00536902	0.00313871	0.0870001
AAA ~ ApoB+ApoA1+TG+HDL-C+LDL-C	rs6709904	2	44080324	G	A	AAA	-0.0115	0.013	0.3761
AAA ~ ApoB+ApoA1+TG+HDL-C+LDL-C	rs6785233	3	170756985	G	T	ApoA1	0.00983184	0.00361447	0.00649995
AAA ~ ApoB+ApoA1+TG+HDL-C+LDL-C	rs6785233	3	170756985	G	T	ApoB	0.0191755	0.00383312	5.69994e-07
AAA ~ ApoB+ApoA1+TG+HDL-C+LDL-C	rs6785233	3	170756985	G	T	HDL	0.00416466	0.00351095	0.24
AAA ~ ApoB+ApoA1+TG+HDL-C+LDL-C	rs6785233	3	170756985	G	T	LDL	0.0198831	0.00384604	2.30001e-07
AAA ~ ApoB+ApoA1+TG+HDL-C+LDL-C	rs6785233	3	170756985	G	T	TG	0.0233752	0.00366521	1.79999e-10
AAA ~ ApoB+ApoA1+TG+HDL-C+LDL-C	rs6785233	3	170756985	G	T	AAA	0.0331	0.0149	0.02644
AAA ~ ApoB+ApoA1+TG+HDL-C+LDL-C	rs6792725	3	24520283	G	A	ApoA1	-0.000963729	0.00219014	0.66
AAA ~ ApoB+ApoA1+TG+HDL-C+LDL-C	rs6792725	3	24520283	G	A	ApoB	-0.00871428	0.00232044	0.00017
AAA ~ ApoB+ApoA1+TG+HDL-C+LDL-C	rs6792725	3	24520283	G	A	HDL	0.00196169	0.00212705	0.36
AAA ~ ApoB+ApoA1+TG+HDL-C+LDL-C	rs6792725	3	24520283	G	A	LDL	-0.00819042	0.00232809	0.000430002
AAA ~ ApoB+ApoA1+TG+HDL-C+LDL-C	rs6792725	3	24520283	G	A	TG	-0.0152543	0.00221886	6.20012e-12
AAA ~ ApoB+ApoA1+TG+HDL-C+LDL-C	rs6792725	3	24520283	G	A	AAA	-0.0125	0.0104	0.2287
AAA ~ ApoB+ApoA1+TG+HDL-C+LDL-C	rs680321	18	29797958	C	T	ApoA1	0.00825616	0.00197108	2.80001e-05
AAA ~ ApoB+ApoA1+TG+HDL-C+LDL-C	rs680321	18	29797958	C	T	ApoB	0.000430819	0.00209069	0.84
AAA ~ ApoB+ApoA1+TG+HDL-C+LDL-C	rs680321	18	29797958	C	T	HDL	0.0108517	0.00191658	1.5e-08
AAA ~ ApoB+ApoA1+TG+HDL-C+LDL-C	rs680321	18	29797958	C	T	LDL	0.00244556	0.00209732	0.24
AAA ~ ApoB+ApoA1+TG+HDL-C+LDL-C	rs680321	18	29797958	C	T	TG	-0.00592279	0.00200092	0.00309999
AAA ~ ApoB+ApoA1+TG+HDL-C+LDL-C	rs680321	18	29797958	C	T	AAA	0.0084	0.0083	0.309
AAA ~ ApoB+ApoA1+TG+HDL-C+LDL-C	rs6830490	4	37152472	G	A	ApoA1	0.00911759	0.00196294	3.40001e-06
AAA ~ ApoB+ApoA1+TG+HDL-C+LDL-C	rs6830490	4	37152472	G	A	ApoB	-0.000786968	0.00207878	0.709999
AAA ~ ApoB+ApoA1+TG+HDL-C+LDL-C	rs6830490	4	37152472	G	A	HDL	0.0109115	0.00190709	1.09999e-08
AAA ~ ApoB+ApoA1+TG+HDL-C+LDL-C	rs6830490	4	37152472	G	A	LDL	0.00124655	0.00208583	0.55
AAA ~ ApoB+ApoA1+TG+HDL-C+LDL-C	rs6830490	4	37152472	G	A	TG	-0.00571969	0.00198764	0.004
AAA ~ ApoB+ApoA1+TG+HDL-C+LDL-C	rs6830490	4	37152472	G	A	AAA	-0.0012	0.0083	0.8849
AAA ~ ApoB+ApoA1+TG+HDL-C+LDL-C	rs685934	12	69755985	A	G	ApoA1	0.000377379	0.00196205	0.85
AAA ~ ApoB+ApoA1+TG+HDL-C+LDL-C	rs685934	12	69755985	A	G	ApoB	-0.00510295	0.00207904	0.0140001
AAA ~ ApoB+ApoA1+TG+HDL-C+LDL-C	rs685934	12	69755985	A	G	HDL	0.00161712	0.00190498	0.4
AAA ~ ApoB+ApoA1+TG+HDL-C+LDL-C	rs685934	12	69755985	A	G	LDL	-0.00417342	0.00208598	0.0449997
AAA ~ ApoB+ApoA1+TG+HDL-C+LDL-C	rs685934	12	69755985	A	G	TG	-0.0115178	0.00198821	6.90001e-09
AAA ~ ApoB+ApoA1+TG+HDL-C+LDL-C	rs685934	12	69755985	A	G	AAA	-0.0134	0.0082	0.1022
AAA ~ ApoB+ApoA1+TG+HDL-C+LDL-C	rs6874202	5	156391628	C	T	ApoA1	-0.00253318	0.00203614	0.21
AAA ~ ApoB+ApoA1+TG+HDL-C+LDL-C	rs6874202	5	156391628	C	T	ApoB	0.0312135	0.00215543	1.59993e-47
AAA ~ ApoB+ApoA1+TG+HDL-C+LDL-C	rs6874202	5	156391628	C	T	HDL	0.00783393	0.00197806	7.49998e-05
AAA ~ ApoB+ApoA1+TG+HDL-C+LDL-C	rs6874202	5	156391628	C	T	LDL	0.032331	0.00216292	1.59993e-50
AAA ~ ApoB+ApoA1+TG+HDL-C+LDL-C	rs6874202	5	156391628	C	T	TG	0.0330741	0.00206142	6.29941e-58
AAA ~ ApoB+ApoA1+TG+HDL-C+LDL-C	rs6874202	5	156391628	C	T	AAA	0.0264	0.0085	0.001781
AAA ~ ApoB+ApoA1+TG+HDL-C+LDL-C	rs6913325	6	106378009	T	G	ApoA1	0.00758183	0.00197216	0.00012
AAA ~ ApoB+ApoA1+TG+HDL-C+LDL-C	rs6913325	6	106378009	T	G	ApoB	-0.0103339	0.00208861	7.49998e-07
AAA ~ ApoB+ApoA1+TG+HDL-C+LDL-C	rs6913325	6	106378009	T	G	HDL	0.00642762	0.00191499	0.000790005
AAA ~ ApoB+ApoA1+TG+HDL-C+LDL-C	rs6913325	6	106378009	T	G	LDL	-0.00922328	0.00209618	1.09999e-05
AAA ~ ApoB+ApoA1+TG+HDL-C+LDL-C	rs6913325	6	106378009	T	G	TG	-0.0109993	0.00199701	3.59998e-08
AAA ~ ApoB+ApoA1+TG+HDL-C+LDL-C	rs6913325	6	106378009	T	G	AAA	-0.0324	0.009	0.0002997
AAA ~ ApoB+ApoA1+TG+HDL-C+LDL-C	rs6940814	6	42924932	G	A	ApoA1	0.0264	0.0019921	4.40048e-40
AAA ~ ApoB+ApoA1+TG+HDL-C+LDL-C	rs6940814	6	42924932	G	A	ApoB	-0.0199476	0.00210823	2.99985e-21
AAA ~ ApoB+ApoA1+TG+HDL-C+LDL-C	rs6940814	6	42924932	G	A	HDL	0.0199783	0.00193453	5.30029e-25
AAA ~ ApoB+ApoA1+TG+HDL-C+LDL-C	rs6940814	6	42924932	G	A	LDL	-0.0127161	0.00211601	1.89998e-09
AAA ~ ApoB+ApoA1+TG+HDL-C+LDL-C	rs6940814	6	42924932	G	A	TG	0.00127756	0.00201594	0.53
AAA ~ ApoB+ApoA1+TG+HDL-C+LDL-C	rs6940814	6	42924932	G	A	AAA	-0.0181	0.0087	0.03744
AAA ~ ApoB+ApoA1+TG+HDL-C+LDL-C	rs6967472	7	135244428	C	A	ApoA1	-0.0130174	0.00225146	7.39997e-09
AAA ~ ApoB+ApoA1+TG+HDL-C+LDL-C	rs6967472	7	135244428	C	A	ApoB	-0.00271969	0.00238454	0.25
AAA ~ ApoB+ApoA1+TG+HDL-C+LDL-C	rs6967472	7	135244428	C	A	HDL	-0.0104382	0.00218658	1.79999e-06
AAA ~ ApoB+ApoA1+TG+HDL-C+LDL-C	rs6967472	7	135244428	C	A	LDL	-0.0024724	0.00239245	0.3
AAA ~ ApoB+ApoA1+TG+HDL-C+LDL-C	rs6967472	7	135244428	C	A	TG	-0.000706712	0.00227831	0.760001
AAA ~ ApoB+ApoA1+TG+HDL-C+LDL-C	rs6967472	7	135244428	C	A	AAA	0.0206	0.0104	0.04745
AAA ~ ApoB+ApoA1+TG+HDL-C+LDL-C	rs703978	10	80944147	G	C	ApoA1	0.0132623	0.00199058	2.70023e-11
AAA ~ ApoB+ApoA1+TG+HDL-C+LDL-C	rs703978	10	80944147	G	C	ApoB	-0.00417109	0.00210806	0.0479999
AAA ~ ApoB+ApoA1+TG+HDL-C+LDL-C	rs703978	10	80944147	G	C	HDL	0.0124893	0.00193424	1.09999e-10
AAA ~ ApoB+ApoA1+TG+HDL-C+LDL-C	rs703978	10	80944147	G	C	LDL	-0.00161341	0.0021153	0.450001
AAA ~ ApoB+ApoA1+TG+HDL-C+LDL-C	rs703978	10	80944147	G	C	TG	-0.00273471	0.00201573	0.17
AAA ~ ApoB+ApoA1+TG+HDL-C+LDL-C	rs703978	10	80944147	G	C	AAA	0.0161	0.0088	0.06693
AAA ~ ApoB+ApoA1+TG+HDL-C+LDL-C	rs7099835	10	81135853	A	T	ApoA1	0.0158031	0.00286973	3.69999e-08
AAA ~ ApoB+ApoA1+TG+HDL-C+LDL-C	rs7099835	10	81135853	A	T	ApoB	0.00634904	0.00303888	0.0369999
AAA ~ ApoB+ApoA1+TG+HDL-C+LDL-C	rs7099835	10	81135853	A	T	HDL	0.0156119	0.00278804	2.1e-08
AAA ~ ApoB+ApoA1+TG+HDL-C+LDL-C	rs7099835	10	81135853	A	T	LDL	0.00571579	0.00304972	0.061
AAA ~ ApoB+ApoA1+TG+HDL-C+LDL-C	rs7099835	10	81135853	A	T	TG	-0.00780777	0.0029061	0.00719996
AAA ~ ApoB+ApoA1+TG+HDL-C+LDL-C	rs7099835	10	81135853	A	T	AAA	0.0052	0.0131	0.6949
AAA ~ ApoB+ApoA1+TG+HDL-C+LDL-C	rs7108486	11	5677158	C	T	ApoA1	0.00619909	0.006501	0.34
AAA ~ ApoB+ApoA1+TG+HDL-C+LDL-C	rs7108486	11	5677158	C	T	ApoB	-0.0428485	0.00689551	5.19996e-10
AAA ~ ApoB+ApoA1+TG+HDL-C+LDL-C	rs7108486	11	5677158	C	T	HDL	0.000697734	0.00631418	0.91
AAA ~ ApoB+ApoA1+TG+HDL-C+LDL-C	rs7108486	11	5677158	C	T	LDL	-0.0386029	0.00692024	2.39999e-08
AAA ~ ApoB+ApoA1+TG+HDL-C+LDL-C	rs7108486	11	5677158	C	T	TG	-0.00520464	0.0065766	0.43
AAA ~ ApoB+ApoA1+TG+HDL-C+LDL-C	rs7108486	11	5677158	C	T	AAA	-0.0334	0.0278	0.2296
AAA ~ ApoB+ApoA1+TG+HDL-C+LDL-C	rs7119933	11	78049750	C	A	ApoA1	0.00294101	0.0025728	0.25
AAA ~ ApoB+ApoA1+TG+HDL-C+LDL-C	rs7119933	11	78049750	C	A	ApoB	-0.00737167	0.00272893	0.00690001
AAA ~ ApoB+ApoA1+TG+HDL-C+LDL-C	rs7119933	11	78049750	C	A	HDL	-0.000644916	0.00249843	0.8
AAA ~ ApoB+ApoA1+TG+HDL-C+LDL-C	rs7119933	11	78049750	C	A	LDL	-0.0100647	0.00273851	0.000239999
AAA ~ ApoB+ApoA1+TG+HDL-C+LDL-C	rs7119933	11	78049750	C	A	TG	-0.0158584	0.00260306	1.09999e-09
AAA ~ ApoB+ApoA1+TG+HDL-C+LDL-C	rs7119933	11	78049750	C	A	AAA	-0.0371	0.0114	0.001091
AAA ~ ApoB+ApoA1+TG+HDL-C+LDL-C	rs71205205	6	32667488	A	C	ApoA1	0.00279906	0.00305824	0.36
AAA ~ ApoB+ApoA1+TG+HDL-C+LDL-C	rs71205205	6	32667488	A	C	ApoB	0.0407364	0.00323739	2.60016e-36
AAA ~ ApoB+ApoA1+TG+HDL-C+LDL-C	rs71205205	6	32667488	A	C	HDL	0.00567935	0.00296888	0.0560003
AAA ~ ApoB+ApoA1+TG+HDL-C+LDL-C	rs71205205	6	32667488	A	C	LDL	0.0454598	0.00324888	1.69981e-44
AAA ~ ApoB+ApoA1+TG+HDL-C+LDL-C	rs71205205	6	32667488	A	C	TG	0.0199797	0.00309502	1.09999e-10
AAA ~ ApoB+ApoA1+TG+HDL-C+LDL-C	rs71205205	6	32667488	A	C	AAA	-0.0083	0.016	0.6021
AAA ~ ApoB+ApoA1+TG+HDL-C+LDL-C	rs71311871	3	58420613	G	A	ApoA1	-0.00415573	0.00355583	0.24
AAA ~ ApoB+ApoA1+TG+HDL-C+LDL-C	rs71311871	3	58420613	G	A	ApoB	-0.0263353	0.00377144	2.90001e-12
AAA ~ ApoB+ApoA1+TG+HDL-C+LDL-C	rs71311871	3	58420613	G	A	HDL	-0.0100904	0.00345359	0.00350002
AAA ~ ApoB+ApoA1+TG+HDL-C+LDL-C	rs71311871	3	58420613	G	A	LDL	-0.0283073	0.00378458	7.50067e-14
AAA ~ ApoB+ApoA1+TG+HDL-C+LDL-C	rs71311871	3	58420613	G	A	TG	0.000654036	0.00360657	0.86
AAA ~ ApoB+ApoA1+TG+HDL-C+LDL-C	rs71311871	3	58420613	G	A	AAA	-0.049	0.0149	0.001021
AAA ~ ApoB+ApoA1+TG+HDL-C+LDL-C	rs7131938	12	53772927	T	C	ApoA1	-0.0121516	0.00235225	2.39999e-07
AAA ~ ApoB+ApoA1+TG+HDL-C+LDL-C	rs7131938	12	53772927	T	C	ApoB	0.0140251	0.0024933	1.89998e-08
AAA ~ ApoB+ApoA1+TG+HDL-C+LDL-C	rs7131938	12	53772927	T	C	HDL	-0.0124888	0.00228355	4.49997e-08
AAA ~ ApoB+ApoA1+TG+HDL-C+LDL-C	rs7131938	12	53772927	T	C	LDL	0.00970714	0.00250148	0.0001
AAA ~ ApoB+ApoA1+TG+HDL-C+LDL-C	rs7131938	12	53772927	T	C	TG	0.00723419	0.00238432	0.00239999
AAA ~ ApoB+ApoA1+TG+HDL-C+LDL-C	rs7131938	12	53772927	T	C	AAA	0.0067	0.0102	0.5136
AAA ~ ApoB+ApoA1+TG+HDL-C+LDL-C	rs71352934	18	292821	C	A	ApoA1	0.0178265	0.00388853	4.60002e-06
AAA ~ ApoB+ApoA1+TG+HDL-C+LDL-C	rs71352934	18	292821	C	A	ApoB	0.00422217	0.00412601	0.31
AAA ~ ApoB+ApoA1+TG+HDL-C+LDL-C	rs71352934	18	292821	C	A	HDL	0.0194599	0.00378043	2.59998e-07
AAA ~ ApoB+ApoA1+TG+HDL-C+LDL-C	rs71352934	18	292821	C	A	LDL	0.00314308	0.00413904	0.450001
AAA ~ ApoB+ApoA1+TG+HDL-C+LDL-C	rs71352934	18	292821	C	A	TG	-0.0227736	0.00394847	8e-09
AAA ~ ApoB+ApoA1+TG+HDL-C+LDL-C	rs71352934	18	292821	C	A	AAA	-0.0247	0.0175	0.1586
AAA ~ ApoB+ApoA1+TG+HDL-C+LDL-C	rs71603396	4	18012035	A	G	ApoA1	-0.0125351	0.00326853	0.000129999
AAA ~ ApoB+ApoA1+TG+HDL-C+LDL-C	rs71603396	4	18012035	A	G	ApoB	0.0127703	0.00346204	0.000230001
AAA ~ ApoB+ApoA1+TG+HDL-C+LDL-C	rs71603396	4	18012035	A	G	HDL	-0.0157694	0.0031756	6.80002e-07
AAA ~ ApoB+ApoA1+TG+HDL-C+LDL-C	rs71603396	4	18012035	A	G	LDL	0.00707063	0.00347389	0.0420001
AAA ~ ApoB+ApoA1+TG+HDL-C+LDL-C	rs71603396	4	18012035	A	G	TG	0.026668	0.0033104	7.89951e-16
AAA ~ ApoB+ApoA1+TG+HDL-C+LDL-C	rs71603396	4	18012035	A	G	AAA	0.0197	0.0187	0.2916
AAA ~ ApoB+ApoA1+TG+HDL-C+LDL-C	rs7166599	15	91403674	G	A	ApoA1	0.0120826	0.00207789	6.1e-09
AAA ~ ApoB+ApoA1+TG+HDL-C+LDL-C	rs7166599	15	91403674	G	A	ApoB	-0.0092737	0.00220619	2.59998e-05
AAA ~ ApoB+ApoA1+TG+HDL-C+LDL-C	rs7166599	15	91403674	G	A	HDL	0.00789044	0.00202077	9.40005e-05
AAA ~ ApoB+ApoA1+TG+HDL-C+LDL-C	rs7166599	15	91403674	G	A	LDL	-0.0101438	0.002213	4.60002e-06
AAA ~ ApoB+ApoA1+TG+HDL-C+LDL-C	rs7166599	15	91403674	G	A	TG	-0.00276265	0.00210982	0.19
AAA ~ ApoB+ApoA1+TG+HDL-C+LDL-C	rs7166599	15	91403674	G	A	AAA	-0.0079	0.0097	0.4133
AAA ~ ApoB+ApoA1+TG+HDL-C+LDL-C	rs7167802	15	43116906	C	A	ApoA1	0.0121468	0.00219446	3.09999e-08
AAA ~ ApoB+ApoA1+TG+HDL-C+LDL-C	rs7167802	15	43116906	C	A	ApoB	0.000872753	0.00233004	0.709999
AAA ~ ApoB+ApoA1+TG+HDL-C+LDL-C	rs7167802	15	43116906	C	A	HDL	0.0126871	0.00213432	2.80001e-09
AAA ~ ApoB+ApoA1+TG+HDL-C+LDL-C	rs7167802	15	43116906	C	A	LDL	0.00423332	0.00233756	0.0700003
AAA ~ ApoB+ApoA1+TG+HDL-C+LDL-C	rs7167802	15	43116906	C	A	TG	-0.00815682	0.00222849	0.00025
AAA ~ ApoB+ApoA1+TG+HDL-C+LDL-C	rs7167802	15	43116906	C	A	AAA	-0.026	0.0097	0.007518
AAA ~ ApoB+ApoA1+TG+HDL-C+LDL-C	rs7199256	16	56653745	T	G	ApoA1	0.0304416	0.00403171	4.30031e-14
AAA ~ ApoB+ApoA1+TG+HDL-C+LDL-C	rs7199256	16	56653745	T	G	ApoB	-0.0188236	0.00429684	1.2e-05
AAA ~ ApoB+ApoA1+TG+HDL-C+LDL-C	rs7199256	16	56653745	T	G	HDL	0.0353784	0.00389349	1e-19
AAA ~ ApoB+ApoA1+TG+HDL-C+LDL-C	rs7199256	16	56653745	T	G	LDL	-0.0152785	0.00430954	0.000389996
AAA ~ ApoB+ApoA1+TG+HDL-C+LDL-C	rs7199256	16	56653745	T	G	TG	-0.00898789	0.00411034	0.0290001
AAA ~ ApoB+ApoA1+TG+HDL-C+LDL-C	rs7199256	16	56653745	T	G	AAA	-0.0248	0.0175	0.1564
AAA ~ ApoB+ApoA1+TG+HDL-C+LDL-C	rs7214563	17	74214276	T	C	ApoA1	-0.0135714	0.00364075	0.000189998
AAA ~ ApoB+ApoA1+TG+HDL-C+LDL-C	rs7214563	17	74214276	T	C	ApoB	0.00563158	0.00385506	0.14
AAA ~ ApoB+ApoA1+TG+HDL-C+LDL-C	rs7214563	17	74214276	T	C	HDL	-0.0182967	0.00353864	2.30001e-07
AAA ~ ApoB+ApoA1+TG+HDL-C+LDL-C	rs7214563	17	74214276	T	C	LDL	0.00147444	0.00386762	0.7
AAA ~ ApoB+ApoA1+TG+HDL-C+LDL-C	rs7214563	17	74214276	T	C	TG	0.0217179	0.00368797	3.89996e-09
AAA ~ ApoB+ApoA1+TG+HDL-C+LDL-C	rs7214563	17	74214276	T	C	AAA	0.0122	0.0161	0.4488
AAA ~ ApoB+ApoA1+TG+HDL-C+LDL-C	rs7241918	18	47160953	T	G	ApoA1	0.0951909	0.00258166	1e-200
AAA ~ ApoB+ApoA1+TG+HDL-C+LDL-C	rs7241918	18	47160953	T	G	ApoB	-0.00792364	0.00274097	0.00379997
AAA ~ ApoB+ApoA1+TG+HDL-C+LDL-C	rs7241918	18	47160953	T	G	HDL	0.0830678	0.00251085	1e-200
AAA ~ ApoB+ApoA1+TG+HDL-C+LDL-C	rs7241918	18	47160953	T	G	LDL	0.0157471	0.00274939	1e-08
AAA ~ ApoB+ApoA1+TG+HDL-C+LDL-C	rs7241918	18	47160953	T	G	TG	0.00278139	0.00262287	0.29
AAA ~ ApoB+ApoA1+TG+HDL-C+LDL-C	rs7241918	18	47160953	T	G	AAA	-0.0099	0.0108	0.36
AAA ~ ApoB+ApoA1+TG+HDL-C+LDL-C	rs7250652	19	11302606	G	A	ApoA1	-0.00391434	0.00197806	0.0479999
AAA ~ ApoB+ApoA1+TG+HDL-C+LDL-C	rs7250652	19	11302606	G	A	ApoB	0.0164763	0.00206819	1.59993e-15
AAA ~ ApoB+ApoA1+TG+HDL-C+LDL-C	rs7250652	19	11302606	G	A	HDL	-0.00118797	0.00192195	0.54
AAA ~ ApoB+ApoA1+TG+HDL-C+LDL-C	rs7250652	19	11302606	G	A	LDL	0.016716	0.00208789	1.20005e-15
AAA ~ ApoB+ApoA1+TG+HDL-C+LDL-C	rs7250652	19	11302606	G	A	TG	0.00173716	0.00200175	0.39
AAA ~ ApoB+ApoA1+TG+HDL-C+LDL-C	rs7250652	19	11302606	G	A	AAA	0.0064	0.0084	0.4404
AAA ~ ApoB+ApoA1+TG+HDL-C+LDL-C	rs72631343	17	67191270	G	C	ApoA1	0.00749461	0.00292692	0.01
AAA ~ ApoB+ApoA1+TG+HDL-C+LDL-C	rs72631343	17	67191270	G	C	ApoB	-0.0278921	0.00310009	2.29985e-19
AAA ~ ApoB+ApoA1+TG+HDL-C+LDL-C	rs72631343	17	67191270	G	C	HDL	0.00481218	0.00284419	0.0909997
AAA ~ ApoB+ApoA1+TG+HDL-C+LDL-C	rs72631343	17	67191270	G	C	LDL	-0.0292893	0.00311032	4.60045e-21
AAA ~ ApoB+ApoA1+TG+HDL-C+LDL-C	rs72631343	17	67191270	G	C	TG	-0.00738872	0.00296565	0.0129999
AAA ~ ApoB+ApoA1+TG+HDL-C+LDL-C	rs72631343	17	67191270	G	C	AAA	-0.0212	0.0126	0.09247
AAA ~ ApoB+ApoA1+TG+HDL-C+LDL-C	rs72663045	4	74177397	G	T	ApoA1	0.0181915	0.00692735	0.00860003
AAA ~ ApoB+ApoA1+TG+HDL-C+LDL-C	rs72663045	4	74177397	G	T	ApoB	0.0423576	0.00734377	8e-09
AAA ~ ApoB+ApoA1+TG+HDL-C+LDL-C	rs72663045	4	74177397	G	T	HDL	0.00813178	0.00673229	0.23
AAA ~ ApoB+ApoA1+TG+HDL-C+LDL-C	rs72663045	4	74177397	G	T	LDL	0.0367633	0.00737196	6.1e-07
AAA ~ ApoB+ApoA1+TG+HDL-C+LDL-C	rs72663045	4	74177397	G	T	TG	0.0249285	0.00702347	0.000389996
AAA ~ ApoB+ApoA1+TG+HDL-C+LDL-C	rs72663045	4	74177397	G	T	AAA	-0.008	0.0341	0.815
AAA ~ ApoB+ApoA1+TG+HDL-C+LDL-C	rs72787535	2	32873774	T	C	ApoA1	0.0286729	0.00517629	2.99999e-08
AAA ~ ApoB+ApoA1+TG+HDL-C+LDL-C	rs72787535	2	32873774	T	C	ApoB	0.00590715	0.00547082	0.28
AAA ~ ApoB+ApoA1+TG+HDL-C+LDL-C	rs72787535	2	32873774	T	C	HDL	0.0236722	0.00502496	2.5e-06
AAA ~ ApoB+ApoA1+TG+HDL-C+LDL-C	rs72787535	2	32873774	T	C	LDL	0.0140833	0.00549997	0.01
AAA ~ ApoB+ApoA1+TG+HDL-C+LDL-C	rs72787535	2	32873774	T	C	TG	0.0167813	0.00523618	0.00140001
AAA ~ ApoB+ApoA1+TG+HDL-C+LDL-C	rs72787535	2	32873774	T	C	AAA	0.0505	0.0232	0.02971
AAA ~ ApoB+ApoA1+TG+HDL-C+LDL-C	rs72787716	2	30472355	T	C	ApoA1	-0.0140426	0.00241827	6.4e-09
AAA ~ ApoB+ApoA1+TG+HDL-C+LDL-C	rs72787716	2	30472355	T	C	ApoB	-0.000143458	0.00255588	0.96
AAA ~ ApoB+ApoA1+TG+HDL-C+LDL-C	rs72787716	2	30472355	T	C	HDL	-0.0110588	0.00234857	2.5e-06
AAA ~ ApoB+ApoA1+TG+HDL-C+LDL-C	rs72787716	2	30472355	T	C	LDL	-0.00122719	0.00256873	0.630001
AAA ~ ApoB+ApoA1+TG+HDL-C+LDL-C	rs72787716	2	30472355	T	C	TG	-0.00339463	0.0024461	0.17
AAA ~ ApoB+ApoA1+TG+HDL-C+LDL-C	rs72787716	2	30472355	T	C	AAA	0.0253	0.0106	0.01753
AAA ~ ApoB+ApoA1+TG+HDL-C+LDL-C	rs72803249	5	112439449	C	G	ApoA1	-0.00497864	0.00252328	0.0479999
AAA ~ ApoB+ApoA1+TG+HDL-C+LDL-C	rs72803249	5	112439449	C	G	ApoB	0.00643831	0.0026697	0.016
AAA ~ ApoB+ApoA1+TG+HDL-C+LDL-C	rs72803249	5	112439449	C	G	HDL	-0.0087667	0.00245114	0.000350002
AAA ~ ApoB+ApoA1+TG+HDL-C+LDL-C	rs72803249	5	112439449	C	G	LDL	0.00628509	0.00267884	0.0189998
AAA ~ ApoB+ApoA1+TG+HDL-C+LDL-C	rs72803249	5	112439449	C	G	TG	0.0140336	0.00255331	3.89996e-08
AAA ~ ApoB+ApoA1+TG+HDL-C+LDL-C	rs72803249	5	112439449	C	G	AAA	-0.0044	0.0112	0.6951
AAA ~ ApoB+ApoA1+TG+HDL-C+LDL-C	rs72836588	17	41993873	T	C	ApoA1	0.015471	0.0027405	1.6e-08
AAA ~ ApoB+ApoA1+TG+HDL-C+LDL-C	rs72836588	17	41993873	T	C	ApoB	-0.00446464	0.00290152	0.12
AAA ~ ApoB+ApoA1+TG+HDL-C+LDL-C	rs72836588	17	41993873	T	C	HDL	0.0179093	0.00266331	1.80011e-11
AAA ~ ApoB+ApoA1+TG+HDL-C+LDL-C	rs72836588	17	41993873	T	C	LDL	-0.00191848	0.00291139	0.51
AAA ~ ApoB+ApoA1+TG+HDL-C+LDL-C	rs72836588	17	41993873	T	C	TG	-0.0175132	0.00277586	2.80001e-10
AAA ~ ApoB+ApoA1+TG+HDL-C+LDL-C	rs72836588	17	41993873	T	C	AAA	-0.0188	0.0123	0.1283
AAA ~ ApoB+ApoA1+TG+HDL-C+LDL-C	rs72911393	17	76391005	T	C	ApoA1	-0.0227695	0.00276791	1.9002e-16
AAA ~ ApoB+ApoA1+TG+HDL-C+LDL-C	rs72911393	17	76391005	T	C	ApoB	-0.0137619	0.00293117	2.69998e-06
AAA ~ ApoB+ApoA1+TG+HDL-C+LDL-C	rs72911393	17	76391005	T	C	HDL	-0.0226657	0.00269045	3.59998e-17
AAA ~ ApoB+ApoA1+TG+HDL-C+LDL-C	rs72911393	17	76391005	T	C	LDL	-0.0182619	0.00294119	5.30005e-10
AAA ~ ApoB+ApoA1+TG+HDL-C+LDL-C	rs72911393	17	76391005	T	C	TG	0.00668994	0.00280497	0.017
AAA ~ ApoB+ApoA1+TG+HDL-C+LDL-C	rs72911393	17	76391005	T	C	AAA	-0.0207	0.0115	0.07174
AAA ~ ApoB+ApoA1+TG+HDL-C+LDL-C	rs72917533	2	175238924	C	T	ApoA1	0.00146859	0.00252825	0.56
AAA ~ ApoB+ApoA1+TG+HDL-C+LDL-C	rs72917533	2	175238924	C	T	ApoB	-0.00455014	0.0026718	0.089
AAA ~ ApoB+ApoA1+TG+HDL-C+LDL-C	rs72917533	2	175238924	C	T	HDL	0.00379815	0.00245505	0.12
AAA ~ ApoB+ApoA1+TG+HDL-C+LDL-C	rs72917533	2	175238924	C	T	LDL	-0.00366314	0.00268526	0.17
AAA ~ ApoB+ApoA1+TG+HDL-C+LDL-C	rs72917533	2	175238924	C	T	TG	-0.0140506	0.00255702	3.89996e-08
AAA ~ ApoB+ApoA1+TG+HDL-C+LDL-C	rs72917533	2	175238924	C	T	AAA	-0.0058	0.0114	0.6074
AAA ~ ApoB+ApoA1+TG+HDL-C+LDL-C	rs73025516	6	160520806	G	A	ApoA1	0.00169648	0.00475697	0.719999
AAA ~ ApoB+ApoA1+TG+HDL-C+LDL-C	rs73025516	6	160520806	G	A	ApoB	-0.0299413	0.0050341	2.69998e-09
AAA ~ ApoB+ApoA1+TG+HDL-C+LDL-C	rs73025516	6	160520806	G	A	HDL	0.00228849	0.00461898	0.62
AAA ~ ApoB+ApoA1+TG+HDL-C+LDL-C	rs73025516	6	160520806	G	A	LDL	-0.0311673	0.00505225	6.90001e-10
AAA ~ ApoB+ApoA1+TG+HDL-C+LDL-C	rs73025516	6	160520806	G	A	TG	-0.00802798	0.00481346	0.0949992
AAA ~ ApoB+ApoA1+TG+HDL-C+LDL-C	rs73025516	6	160520806	G	A	AAA	-0.0167	0.022	0.4485
AAA ~ ApoB+ApoA1+TG+HDL-C+LDL-C	rs73047897	12	6748460	T	C	ApoA1	0.0163457	0.00278206	4.20001e-09
AAA ~ ApoB+ApoA1+TG+HDL-C+LDL-C	rs73047897	12	6748460	T	C	ApoB	0.00613126	0.00295023	0.0379997
AAA ~ ApoB+ApoA1+TG+HDL-C+LDL-C	rs73047897	12	6748460	T	C	HDL	0.0159358	0.00270128	3.59998e-09
AAA ~ ApoB+ApoA1+TG+HDL-C+LDL-C	rs73047897	12	6748460	T	C	LDL	0.0077287	0.00295949	0.00899995
AAA ~ ApoB+ApoA1+TG+HDL-C+LDL-C	rs73047897	12	6748460	T	C	TG	-0.00522196	0.0028207	0.064
AAA ~ ApoB+ApoA1+TG+HDL-C+LDL-C	rs73047897	12	6748460	T	C	AAA	-0.0226	0.0124	0.06816
AAA ~ ApoB+ApoA1+TG+HDL-C+LDL-C	rs7307895	12	107332126	C	A	ApoA1	-0.00185732	0.00197975	0.35
AAA ~ ApoB+ApoA1+TG+HDL-C+LDL-C	rs7307895	12	107332126	C	A	ApoB	0.0077271	0.00209807	0.000230001
AAA ~ ApoB+ApoA1+TG+HDL-C+LDL-C	rs7307895	12	107332126	C	A	HDL	-0.00480539	0.0019222	0.012
AAA ~ ApoB+ApoA1+TG+HDL-C+LDL-C	rs7307895	12	107332126	C	A	LDL	0.00636011	0.0021047	0.0025
AAA ~ ApoB+ApoA1+TG+HDL-C+LDL-C	rs7307895	12	107332126	C	A	TG	0.0118962	0.00200617	2.99999e-09
AAA ~ ApoB+ApoA1+TG+HDL-C+LDL-C	rs7307895	12	107332126	C	A	AAA	-0.0031	0.0087	0.7174
AAA ~ ApoB+ApoA1+TG+HDL-C+LDL-C	rs73153740	7	134735367	G	A	ApoA1	-0.0154363	0.00280501	3.69999e-08
AAA ~ ApoB+ApoA1+TG+HDL-C+LDL-C	rs73153740	7	134735367	G	A	ApoB	-0.00439686	0.00296941	0.14
AAA ~ ApoB+ApoA1+TG+HDL-C+LDL-C	rs73153740	7	134735367	G	A	HDL	-0.0154007	0.00272443	1.6e-08
AAA ~ ApoB+ApoA1+TG+HDL-C+LDL-C	rs73153740	7	134735367	G	A	LDL	-0.00395669	0.00297927	0.18
AAA ~ ApoB+ApoA1+TG+HDL-C+LDL-C	rs73153740	7	134735367	G	A	TG	0.00584131	0.00283706	0.04
AAA ~ ApoB+ApoA1+TG+HDL-C+LDL-C	rs73153740	7	134735367	G	A	AAA	-0.0055	0.0127	0.6618
AAA ~ ApoB+ApoA1+TG+HDL-C+LDL-C	rs73239573	12	20592268	A	G	ApoA1	-0.0248842	0.00420755	3.29997e-09
AAA ~ ApoB+ApoA1+TG+HDL-C+LDL-C	rs73239573	12	20592268	A	G	ApoB	-0.00936839	0.00445789	0.0359998
AAA ~ ApoB+ApoA1+TG+HDL-C+LDL-C	rs73239573	12	20592268	A	G	HDL	-0.0275823	0.00408576	1.50003e-11
AAA ~ ApoB+ApoA1+TG+HDL-C+LDL-C	rs73239573	12	20592268	A	G	LDL	-0.0144923	0.00447314	0.0012
AAA ~ ApoB+ApoA1+TG+HDL-C+LDL-C	rs73239573	12	20592268	A	G	TG	0.0185371	0.0042635	1.40001e-05
AAA ~ ApoB+ApoA1+TG+HDL-C+LDL-C	rs73239573	12	20592268	A	G	AAA	-0.0432	0.0182	0.01791
AAA ~ ApoB+ApoA1+TG+HDL-C+LDL-C	rs73497290	16	964212	A	C	ApoA1	-0.00187635	0.00347083	0.59
AAA ~ ApoB+ApoA1+TG+HDL-C+LDL-C	rs73497290	16	964212	A	C	ApoB	-0.0145499	0.00369453	8.19993e-05
AAA ~ ApoB+ApoA1+TG+HDL-C+LDL-C	rs73497290	16	964212	A	C	HDL	0.00490509	0.00335252	0.14
AAA ~ ApoB+ApoA1+TG+HDL-C+LDL-C	rs73497290	16	964212	A	C	LDL	-0.011041	0.00370838	0.00290001
AAA ~ ApoB+ApoA1+TG+HDL-C+LDL-C	rs73497290	16	964212	A	C	TG	-0.0228788	0.003537	9.8992e-11
AAA ~ ApoB+ApoA1+TG+HDL-C+LDL-C	rs73497290	16	964212	A	C	AAA	-0.0284	0.0157	0.07022
AAA ~ ApoB+ApoA1+TG+HDL-C+LDL-C	rs74454529	17	17432220	A	G	ApoA1	-0.0116653	0.00415747	0.005
AAA ~ ApoB+ApoA1+TG+HDL-C+LDL-C	rs74454529	17	17432220	A	G	ApoB	0.0282637	0.00439664	1.29999e-10
AAA ~ ApoB+ApoA1+TG+HDL-C+LDL-C	rs74454529	17	17432220	A	G	HDL	-0.00730947	0.00403964	0.0700003
AAA ~ ApoB+ApoA1+TG+HDL-C+LDL-C	rs74454529	17	17432220	A	G	LDL	0.023523	0.00441178	9.69996e-08
AAA ~ ApoB+ApoA1+TG+HDL-C+LDL-C	rs74454529	17	17432220	A	G	TG	0.00946951	0.00420681	0.0239999
AAA ~ ApoB+ApoA1+TG+HDL-C+LDL-C	rs74454529	17	17432220	A	G	AAA	0.0249	0.0164	0.1284
AAA ~ ApoB+ApoA1+TG+HDL-C+LDL-C	rs74500135	9	106603816	C	T	ApoA1	0.073606	0.0103329	1.10002e-12
AAA ~ ApoB+ApoA1+TG+HDL-C+LDL-C	rs74500135	9	106603816	C	T	ApoB	0.0289757	0.0109115	0.00790005
AAA ~ ApoB+ApoA1+TG+HDL-C+LDL-C	rs74500135	9	106603816	C	T	HDL	0.0670758	0.010029	2.29985e-11
AAA ~ ApoB+ApoA1+TG+HDL-C+LDL-C	rs74500135	9	106603816	C	T	LDL	0.0419008	0.0109555	0.000129999
AAA ~ ApoB+ApoA1+TG+HDL-C+LDL-C	rs74500135	9	106603816	C	T	TG	0.012006	0.0104466	0.25
AAA ~ ApoB+ApoA1+TG+HDL-C+LDL-C	rs74500135	9	106603816	C	T	AAA	0.0162	0.0523	0.7574
AAA ~ ApoB+ApoA1+TG+HDL-C+LDL-C	rs745338	15	63598430	G	T	ApoA1	0.010848	0.0019606	3.09999e-08
AAA ~ ApoB+ApoA1+TG+HDL-C+LDL-C	rs745338	15	63598430	G	T	ApoB	-0.00378306	0.00208228	0.0690001
AAA ~ ApoB+ApoA1+TG+HDL-C+LDL-C	rs745338	15	63598430	G	T	HDL	0.00972373	0.001907	3.40001e-07
AAA ~ ApoB+ApoA1+TG+HDL-C+LDL-C	rs745338	15	63598430	G	T	LDL	-0.0025408	0.0020889	0.22
AAA ~ ApoB+ApoA1+TG+HDL-C+LDL-C	rs745338	15	63598430	G	T	TG	-0.00582038	0.0019914	0.00350002
AAA ~ ApoB+ApoA1+TG+HDL-C+LDL-C	rs745338	15	63598430	G	T	AAA	-0.0105	0.0091	0.2475
AAA ~ ApoB+ApoA1+TG+HDL-C+LDL-C	rs74665267	11	111464145	T	C	ApoA1	0.0185474	0.00466216	6.90001e-05
AAA ~ ApoB+ApoA1+TG+HDL-C+LDL-C	rs74665267	11	111464145	T	C	ApoB	-0.0144072	0.00494057	0.00350002
AAA ~ ApoB+ApoA1+TG+HDL-C+LDL-C	rs74665267	11	111464145	T	C	HDL	0.0249873	0.00452787	3.40001e-08
AAA ~ ApoB+ApoA1+TG+HDL-C+LDL-C	rs74665267	11	111464145	T	C	LDL	-0.00848752	0.00495841	0.0870001
AAA ~ ApoB+ApoA1+TG+HDL-C+LDL-C	rs74665267	11	111464145	T	C	TG	-0.0347521	0.00471372	1.69981e-13
AAA ~ ApoB+ApoA1+TG+HDL-C+LDL-C	rs74665267	11	111464145	T	C	AAA	0.0143	0.0225	0.526
AAA ~ ApoB+ApoA1+TG+HDL-C+LDL-C	rs7477945	10	33962855	G	A	ApoA1	-0.0150731	0.00238912	2.80001e-10
AAA ~ ApoB+ApoA1+TG+HDL-C+LDL-C	rs7477945	10	33962855	G	A	ApoB	0.00394762	0.00253057	0.12
AAA ~ ApoB+ApoA1+TG+HDL-C+LDL-C	rs7477945	10	33962855	G	A	HDL	-0.0161667	0.00232178	3.29989e-12
AAA ~ ApoB+ApoA1+TG+HDL-C+LDL-C	rs7477945	10	33962855	G	A	LDL	0.001154	0.00253894	0.649999
AAA ~ ApoB+ApoA1+TG+HDL-C+LDL-C	rs7477945	10	33962855	G	A	TG	0.0113808	0.00241966	2.59998e-06
AAA ~ ApoB+ApoA1+TG+HDL-C+LDL-C	rs7477945	10	33962855	G	A	AAA	0.0146	0.0111	0.1856
AAA ~ ApoB+ApoA1+TG+HDL-C+LDL-C	rs7502669	17	7437958	G	A	ApoA1	0.0115246	0.00201863	1.09999e-08
AAA ~ ApoB+ApoA1+TG+HDL-C+LDL-C	rs7502669	17	7437958	G	A	ApoB	-0.00340609	0.00213549	0.11
AAA ~ ApoB+ApoA1+TG+HDL-C+LDL-C	rs7502669	17	7437958	G	A	HDL	0.0144458	0.00196158	1.80011e-13
AAA ~ ApoB+ApoA1+TG+HDL-C+LDL-C	rs7502669	17	7437958	G	A	LDL	-0.00182899	0.0021426	0.39
AAA ~ ApoB+ApoA1+TG+HDL-C+LDL-C	rs7502669	17	7437958	G	A	TG	-0.00749911	0.00204321	0.000239999
AAA ~ ApoB+ApoA1+TG+HDL-C+LDL-C	rs7502669	17	7437958	G	A	AAA	0.007	0.0095	0.4615
AAA ~ ApoB+ApoA1+TG+HDL-C+LDL-C	rs7551957	1	161470042	C	T	ApoA1	-0.011136	0.0019628	1.40001e-08
AAA ~ ApoB+ApoA1+TG+HDL-C+LDL-C	rs7551957	1	161470042	C	T	ApoB	-0.00703043	0.00207614	0.000710003
AAA ~ ApoB+ApoA1+TG+HDL-C+LDL-C	rs7551957	1	161470042	C	T	HDL	-0.00778841	0.00190675	4.39997e-05
AAA ~ ApoB+ApoA1+TG+HDL-C+LDL-C	rs7551957	1	161470042	C	T	LDL	-0.00695942	0.00208508	0.000840001
AAA ~ ApoB+ApoA1+TG+HDL-C+LDL-C	rs7551957	1	161470042	C	T	TG	-0.00295966	0.00198876	0.14
AAA ~ ApoB+ApoA1+TG+HDL-C+LDL-C	rs7551957	1	161470042	C	T	AAA	0.0006	0.0086	0.9436
AAA ~ ApoB+ApoA1+TG+HDL-C+LDL-C	rs75588192	12	133048600	A	G	ApoA1	0.016131	0.00289552	2.5e-08
AAA ~ ApoB+ApoA1+TG+HDL-C+LDL-C	rs75588192	12	133048600	A	G	ApoB	0.0108876	0.00306754	0.000389996
AAA ~ ApoB+ApoA1+TG+HDL-C+LDL-C	rs75588192	12	133048600	A	G	HDL	0.00810067	0.00281115	0.004
AAA ~ ApoB+ApoA1+TG+HDL-C+LDL-C	rs75588192	12	133048600	A	G	LDL	0.010413	0.00307761	0.000719996
AAA ~ ApoB+ApoA1+TG+HDL-C+LDL-C	rs75588192	12	133048600	A	G	TG	0.0152761	0.00293296	1.89998e-07
AAA ~ ApoB+ApoA1+TG+HDL-C+LDL-C	rs75588192	12	133048600	A	G	AAA	0.0207	0.013	0.1114
AAA ~ ApoB+ApoA1+TG+HDL-C+LDL-C	rs7559813	2	65278023	T	C	ApoA1	0.00963136	0.00228531	2.5e-05
AAA ~ ApoB+ApoA1+TG+HDL-C+LDL-C	rs7559813	2	65278023	T	C	ApoB	-0.00193048	0.00241581	0.42
AAA ~ ApoB+ApoA1+TG+HDL-C+LDL-C	rs7559813	2	65278023	T	C	HDL	0.0132874	0.00221896	2.1e-09
AAA ~ ApoB+ApoA1+TG+HDL-C+LDL-C	rs7559813	2	65278023	T	C	LDL	0.00197439	0.00242825	0.42
AAA ~ ApoB+ApoA1+TG+HDL-C+LDL-C	rs7559813	2	65278023	T	C	TG	-0.0159715	0.00231233	4.90004e-12
AAA ~ ApoB+ApoA1+TG+HDL-C+LDL-C	rs7559813	2	65278023	T	C	AAA	-0.0087	0.0099	0.3785
AAA ~ ApoB+ApoA1+TG+HDL-C+LDL-C	rs7562734	2	63047973	C	G	ApoA1	0.00669571	0.00209824	0.00140001
AAA ~ ApoB+ApoA1+TG+HDL-C+LDL-C	rs7562734	2	63047973	C	G	ApoB	-0.0195717	0.00221745	1.10002e-18
AAA ~ ApoB+ApoA1+TG+HDL-C+LDL-C	rs7562734	2	63047973	C	G	HDL	0.00428547	0.00203761	0.0350002
AAA ~ ApoB+ApoA1+TG+HDL-C+LDL-C	rs7562734	2	63047973	C	G	LDL	-0.0201126	0.00222879	1.80011e-19
AAA ~ ApoB+ApoA1+TG+HDL-C+LDL-C	rs7562734	2	63047973	C	G	TG	-0.00493876	0.00212239	0.02
AAA ~ ApoB+ApoA1+TG+HDL-C+LDL-C	rs7562734	2	63047973	C	G	AAA	-0.0074	0.0094	0.4313
AAA ~ ApoB+ApoA1+TG+HDL-C+LDL-C	rs7569317	2	203527979	C	T	ApoA1	0.0111801	0.0019605	1.2e-08
AAA ~ ApoB+ApoA1+TG+HDL-C+LDL-C	rs7569317	2	203527979	C	T	ApoB	0.0180783	0.0020715	2.60016e-18
AAA ~ ApoB+ApoA1+TG+HDL-C+LDL-C	rs7569317	2	203527979	C	T	HDL	0.015113	0.00190367	1.99986e-15
AAA ~ ApoB+ApoA1+TG+HDL-C+LDL-C	rs7569317	2	203527979	C	T	LDL	0.017881	0.00208232	8.9002e-18
AAA ~ ApoB+ApoA1+TG+HDL-C+LDL-C	rs7569317	2	203527979	C	T	TG	0.00850887	0.00198275	1.79999e-05
AAA ~ ApoB+ApoA1+TG+HDL-C+LDL-C	rs7569317	2	203527979	C	T	AAA	0.0326	0.0086	0.0001439
AAA ~ ApoB+ApoA1+TG+HDL-C+LDL-C	rs7601153	2	158447571	G	C	ApoA1	-0.00241022	0.00200106	0.23
AAA ~ ApoB+ApoA1+TG+HDL-C+LDL-C	rs7601153	2	158447571	G	C	ApoB	-0.011994	0.0021158	1.40001e-08
AAA ~ ApoB+ApoA1+TG+HDL-C+LDL-C	rs7601153	2	158447571	G	C	HDL	-0.00429868	0.00194305	0.0269998
AAA ~ ApoB+ApoA1+TG+HDL-C+LDL-C	rs7601153	2	158447571	G	C	LDL	-0.0110688	0.00212664	1.89998e-07
AAA ~ ApoB+ApoA1+TG+HDL-C+LDL-C	rs7601153	2	158447571	G	C	TG	-0.00339978	0.00202506	0.0929994
AAA ~ ApoB+ApoA1+TG+HDL-C+LDL-C	rs7601153	2	158447571	G	C	AAA	-0.0043	0.0089	0.6289
AAA ~ ApoB+ApoA1+TG+HDL-C+LDL-C	rs7603427	2	204317553	T	C	ApoA1	-0.00110678	0.00196666	0.57
AAA ~ ApoB+ApoA1+TG+HDL-C+LDL-C	rs7603427	2	204317553	T	C	ApoB	0.0135724	0.00207851	6.59933e-11
AAA ~ ApoB+ApoA1+TG+HDL-C+LDL-C	rs7603427	2	204317553	T	C	HDL	-0.00436233	0.00190951	0.0219999
AAA ~ ApoB+ApoA1+TG+HDL-C+LDL-C	rs7603427	2	204317553	T	C	LDL	0.0111739	0.00208919	8.9e-08
AAA ~ ApoB+ApoA1+TG+HDL-C+LDL-C	rs7603427	2	204317553	T	C	TG	0.00636318	0.00198945	0.00140001
AAA ~ ApoB+ApoA1+TG+HDL-C+LDL-C	rs7603427	2	204317553	T	C	AAA	0.0121	0.0087	0.161
AAA ~ ApoB+ApoA1+TG+HDL-C+LDL-C	rs76127343	19	11065457	T	C	ApoA1	0.0110063	0.00490377	0.025
AAA ~ ApoB+ApoA1+TG+HDL-C+LDL-C	rs76127343	19	11065457	T	C	ApoB	0.0305608	0.00512582	2.5e-09
AAA ~ ApoB+ApoA1+TG+HDL-C+LDL-C	rs76127343	19	11065457	T	C	HDL	0.0105652	0.00476472	0.0269998
AAA ~ ApoB+ApoA1+TG+HDL-C+LDL-C	rs76127343	19	11065457	T	C	LDL	0.0309473	0.00517495	2.19999e-09
AAA ~ ApoB+ApoA1+TG+HDL-C+LDL-C	rs76127343	19	11065457	T	C	TG	0.00123722	0.00496079	0.8
AAA ~ ApoB+ApoA1+TG+HDL-C+LDL-C	rs76127343	19	11065457	T	C	AAA	0.0362	0.0223	0.1047
AAA ~ ApoB+ApoA1+TG+HDL-C+LDL-C	rs7615901	3	15953560	G	A	ApoA1	0.0130451	0.0027062	1.40001e-06
AAA ~ ApoB+ApoA1+TG+HDL-C+LDL-C	rs7615901	3	15953560	G	A	ApoB	-0.00794773	0.00286658	0.00560003
AAA ~ ApoB+ApoA1+TG+HDL-C+LDL-C	rs7615901	3	15953560	G	A	HDL	0.0145813	0.00262856	2.90001e-08
AAA ~ ApoB+ApoA1+TG+HDL-C+LDL-C	rs7615901	3	15953560	G	A	LDL	-0.00481407	0.00287634	0.0940005
AAA ~ ApoB+ApoA1+TG+HDL-C+LDL-C	rs7615901	3	15953560	G	A	TG	-0.0115532	0.00274159	2.5e-05
AAA ~ ApoB+ApoA1+TG+HDL-C+LDL-C	rs7615901	3	15953560	G	A	AAA	0.0035	0.0121	0.7761
AAA ~ ApoB+ApoA1+TG+HDL-C+LDL-C	rs76186504	1	109840169	T	C	ApoA1	0.0294373	0.00626088	2.59998e-06
AAA ~ ApoB+ApoA1+TG+HDL-C+LDL-C	rs76186504	1	109840169	T	C	ApoB	-0.11643	0.0066216	3.29989e-69
AAA ~ ApoB+ApoA1+TG+HDL-C+LDL-C	rs76186504	1	109840169	T	C	HDL	0.0140587	0.00608008	0.021
AAA ~ ApoB+ApoA1+TG+HDL-C+LDL-C	rs76186504	1	109840169	T	C	LDL	-0.0868989	0.00664922	4.90004e-39
AAA ~ ApoB+ApoA1+TG+HDL-C+LDL-C	rs76186504	1	109840169	T	C	TG	0.00147918	0.0063417	0.82
AAA ~ ApoB+ApoA1+TG+HDL-C+LDL-C	rs76186504	1	109840169	T	C	AAA	-0.1095	0.0269	4.799e-05
AAA ~ ApoB+ApoA1+TG+HDL-C+LDL-C	rs76468627	10	116033892	T	C	ApoA1	0.014523	0.0037166	9.29994e-05
AAA ~ ApoB+ApoA1+TG+HDL-C+LDL-C	rs76468627	10	116033892	T	C	ApoB	-0.0223526	0.00393563	1.40001e-08
AAA ~ ApoB+ApoA1+TG+HDL-C+LDL-C	rs76468627	10	116033892	T	C	HDL	0.0164521	0.00361063	5.19996e-06
AAA ~ ApoB+ApoA1+TG+HDL-C+LDL-C	rs76468627	10	116033892	T	C	LDL	-0.0217346	0.00394926	3.69999e-08
AAA ~ ApoB+ApoA1+TG+HDL-C+LDL-C	rs76468627	10	116033892	T	C	TG	-0.0111691	0.00376321	0.00299999
AAA ~ ApoB+ApoA1+TG+HDL-C+LDL-C	rs76468627	10	116033892	T	C	AAA	0.0071	0.0171	0.6776
AAA ~ ApoB+ApoA1+TG+HDL-C+LDL-C	rs76884843	12	57349761	T	C	ApoA1	0.0339342	0.00860529	8e-05
AAA ~ ApoB+ApoA1+TG+HDL-C+LDL-C	rs76884843	12	57349761	T	C	ApoB	-0.0387005	0.00911693	2.19999e-05
AAA ~ ApoB+ApoA1+TG+HDL-C+LDL-C	rs76884843	12	57349761	T	C	HDL	0.0407936	0.00835479	1e-06
AAA ~ ApoB+ApoA1+TG+HDL-C+LDL-C	rs76884843	12	57349761	T	C	LDL	-0.0318111	0.0091462	0.00051
AAA ~ ApoB+ApoA1+TG+HDL-C+LDL-C	rs76884843	12	57349761	T	C	TG	-0.0479879	0.00871833	3.69999e-08
AAA ~ ApoB+ApoA1+TG+HDL-C+LDL-C	rs76884843	12	57349761	T	C	AAA	-0.0414	0.0329	0.2084
AAA ~ ApoB+ApoA1+TG+HDL-C+LDL-C	rs7695536	4	57955234	C	T	ApoA1	0.0108883	0.00198142	3.89996e-08
AAA ~ ApoB+ApoA1+TG+HDL-C+LDL-C	rs7695536	4	57955234	C	T	ApoB	-0.0104828	0.00209858	5.89997e-07
AAA ~ ApoB+ApoA1+TG+HDL-C+LDL-C	rs7695536	4	57955234	C	T	HDL	0.00953388	0.00192525	7.29995e-07
AAA ~ ApoB+ApoA1+TG+HDL-C+LDL-C	rs7695536	4	57955234	C	T	LDL	-0.00916897	0.00210577	1.29999e-05
AAA ~ ApoB+ApoA1+TG+HDL-C+LDL-C	rs7695536	4	57955234	C	T	TG	-0.00466016	0.00200658	0.02
AAA ~ ApoB+ApoA1+TG+HDL-C+LDL-C	rs7695536	4	57955234	C	T	AAA	-0.0091	0.0088	0.2981
AAA ~ ApoB+ApoA1+TG+HDL-C+LDL-C	rs77243948	8	19819154	C	T	ApoA1	0.0460493	0.00659485	2.90001e-12
AAA ~ ApoB+ApoA1+TG+HDL-C+LDL-C	rs77243948	8	19819154	C	T	ApoB	-0.0272031	0.00699191	0.0001
AAA ~ ApoB+ApoA1+TG+HDL-C+LDL-C	rs77243948	8	19819154	C	T	HDL	0.0627769	0.00638472	8.19974e-23
AAA ~ ApoB+ApoA1+TG+HDL-C+LDL-C	rs77243948	8	19819154	C	T	LDL	-0.0171522	0.0070204	0.015
AAA ~ ApoB+ApoA1+TG+HDL-C+LDL-C	rs77243948	8	19819154	C	T	TG	-0.0628787	0.00665622	3.50026e-21
AAA ~ ApoB+ApoA1+TG+HDL-C+LDL-C	rs77243948	8	19819154	C	T	AAA	-0.0069	0.0275	0.8021
AAA ~ ApoB+ApoA1+TG+HDL-C+LDL-C	rs77342729	2	220107149	G	A	ApoA1	-0.0259861	0.00565876	4.39997e-06
AAA ~ ApoB+ApoA1+TG+HDL-C+LDL-C	rs77342729	2	220107149	G	A	ApoB	0.00290502	0.00598551	0.630001
AAA ~ ApoB+ApoA1+TG+HDL-C+LDL-C	rs77342729	2	220107149	G	A	HDL	-0.0308513	0.00549602	2e-08
AAA ~ ApoB+ApoA1+TG+HDL-C+LDL-C	rs77342729	2	220107149	G	A	LDL	-0.00236251	0.00601706	0.69
AAA ~ ApoB+ApoA1+TG+HDL-C+LDL-C	rs77342729	2	220107149	G	A	TG	0.0347733	0.00572849	1.29999e-09
AAA ~ ApoB+ApoA1+TG+HDL-C+LDL-C	rs77342729	2	220107149	G	A	AAA	-0.0046	0.0261	0.8596
AAA ~ ApoB+ApoA1+TG+HDL-C+LDL-C	rs7734476	5	122848876	A	G	ApoA1	-0.00173335	0.00197155	0.38
AAA ~ ApoB+ApoA1+TG+HDL-C+LDL-C	rs7734476	5	122848876	A	G	ApoB	0.019942	0.00208686	1.20005e-21
AAA ~ ApoB+ApoA1+TG+HDL-C+LDL-C	rs7734476	5	122848876	A	G	HDL	0.00012891	0.00191532	0.95
AAA ~ ApoB+ApoA1+TG+HDL-C+LDL-C	rs7734476	5	122848876	A	G	LDL	0.0187595	0.00209401	3.29989e-19
AAA ~ ApoB+ApoA1+TG+HDL-C+LDL-C	rs7734476	5	122848876	A	G	TG	0.00275163	0.00199574	0.17
AAA ~ ApoB+ApoA1+TG+HDL-C+LDL-C	rs7734476	5	122848876	A	G	AAA	0.011	0.0086	0.204
AAA ~ ApoB+ApoA1+TG+HDL-C+LDL-C	rs7746081	6	16126934	A	G	ApoA1	0.00518236	0.00213387	0.015
AAA ~ ApoB+ApoA1+TG+HDL-C+LDL-C	rs7746081	6	16126934	A	G	ApoB	-0.0227685	0.00225861	6.70039e-24
AAA ~ ApoB+ApoA1+TG+HDL-C+LDL-C	rs7746081	6	16126934	A	G	HDL	0.000665743	0.00207185	0.75
AAA ~ ApoB+ApoA1+TG+HDL-C+LDL-C	rs7746081	6	16126934	A	G	LDL	-0.0234725	0.00226701	4.00037e-25
AAA ~ ApoB+ApoA1+TG+HDL-C+LDL-C	rs7746081	6	16126934	A	G	TG	-0.000251717	0.00215965	0.91
AAA ~ ApoB+ApoA1+TG+HDL-C+LDL-C	rs7746081	6	16126934	A	G	AAA	-0.0051	0.0092	0.5827
AAA ~ ApoB+ApoA1+TG+HDL-C+LDL-C	rs77466763	14	74238380	A	G	ApoA1	0.0276596	0.00508396	5.30005e-08
AAA ~ ApoB+ApoA1+TG+HDL-C+LDL-C	rs77466763	14	74238380	A	G	ApoB	-0.024642	0.00537661	4.60002e-06
AAA ~ ApoB+ApoA1+TG+HDL-C+LDL-C	rs77466763	14	74238380	A	G	HDL	0.0294217	0.00494171	2.59998e-09
AAA ~ ApoB+ApoA1+TG+HDL-C+LDL-C	rs77466763	14	74238380	A	G	LDL	-0.0221149	0.00539461	4.09996e-05
AAA ~ ApoB+ApoA1+TG+HDL-C+LDL-C	rs77466763	14	74238380	A	G	TG	-0.0118865	0.00514629	0.021
AAA ~ ApoB+ApoA1+TG+HDL-C+LDL-C	rs77466763	14	74238380	A	G	AAA	0.0085	0.0232	0.7155
AAA ~ ApoB+ApoA1+TG+HDL-C+LDL-C	rs77542162	17	67081278	G	A	ApoA1	-0.0524667	0.00663327	2.60016e-15
AAA ~ ApoB+ApoA1+TG+HDL-C+LDL-C	rs77542162	17	67081278	G	A	ApoB	0.115967	0.00701839	2.49977e-61
AAA ~ ApoB+ApoA1+TG+HDL-C+LDL-C	rs77542162	17	67081278	G	A	HDL	-0.00947089	0.00644649	0.14
AAA ~ ApoB+ApoA1+TG+HDL-C+LDL-C	rs77542162	17	67081278	G	A	LDL	0.128484	0.0070401	2.09991e-74
AAA ~ ApoB+ApoA1+TG+HDL-C+LDL-C	rs77542162	17	67081278	G	A	TG	-0.0346664	0.00671349	2.39999e-07
AAA ~ ApoB+ApoA1+TG+HDL-C+LDL-C	rs77542162	17	67081278	G	A	AAA	0.1459	0.0293	6.108e-07
AAA ~ ApoB+ApoA1+TG+HDL-C+LDL-C	rs7776054	6	135418916	G	A	ApoA1	-0.00669212	0.00223613	0.00280001
AAA ~ ApoB+ApoA1+TG+HDL-C+LDL-C	rs7776054	6	135418916	G	A	ApoB	-0.0134294	0.0023665	1.40001e-08
AAA ~ ApoB+ApoA1+TG+HDL-C+LDL-C	rs7776054	6	135418916	G	A	HDL	-0.00865444	0.00217165	6.69993e-05
AAA ~ ApoB+ApoA1+TG+HDL-C+LDL-C	rs7776054	6	135418916	G	A	LDL	-0.0162316	0.00237493	8.19974e-12
AAA ~ ApoB+ApoA1+TG+HDL-C+LDL-C	rs7776054	6	135418916	G	A	TG	-0.00525823	0.00226255	0.02
AAA ~ ApoB+ApoA1+TG+HDL-C+LDL-C	rs7776054	6	135418916	G	A	AAA	-0.0344	0.0094	0.0002529
AAA ~ ApoB+ApoA1+TG+HDL-C+LDL-C	rs7785085	7	107148520	A	C	ApoA1	0.0172588	0.00274799	3.40001e-10
AAA ~ ApoB+ApoA1+TG+HDL-C+LDL-C	rs7785085	7	107148520	A	C	ApoB	-0.00541777	0.00290798	0.0619998
AAA ~ ApoB+ApoA1+TG+HDL-C+LDL-C	rs7785085	7	107148520	A	C	HDL	0.0149193	0.00266867	2.30001e-08
AAA ~ ApoB+ApoA1+TG+HDL-C+LDL-C	rs7785085	7	107148520	A	C	LDL	-0.00170386	0.00291797	0.56
AAA ~ ApoB+ApoA1+TG+HDL-C+LDL-C	rs7785085	7	107148520	A	C	TG	0.00166672	0.00277895	0.55
AAA ~ ApoB+ApoA1+TG+HDL-C+LDL-C	rs7785085	7	107148520	A	C	AAA	-0.0081	0.014	0.5647
AAA ~ ApoB+ApoA1+TG+HDL-C+LDL-C	rs7794796	7	150540196	T	C	ApoA1	-0.0156828	0.00209786	7.70016e-14
AAA ~ ApoB+ApoA1+TG+HDL-C+LDL-C	rs7794796	7	150540196	T	C	ApoB	0.00500748	0.00222279	0.0239999
AAA ~ ApoB+ApoA1+TG+HDL-C+LDL-C	rs7794796	7	150540196	T	C	HDL	-0.016879	0.00203772	1.20005e-16
AAA ~ ApoB+ApoA1+TG+HDL-C+LDL-C	rs7794796	7	150540196	T	C	LDL	0.00218348	0.00223	0.33
AAA ~ ApoB+ApoA1+TG+HDL-C+LDL-C	rs7794796	7	150540196	T	C	TG	0.01212	0.00212354	1.09999e-08
AAA ~ ApoB+ApoA1+TG+HDL-C+LDL-C	rs7794796	7	150540196	T	C	AAA	-0.0017	0.0092	0.8497
AAA ~ ApoB+ApoA1+TG+HDL-C+LDL-C	rs77960347	18	47109955	G	A	ApoA1	0.335992	0.00855615	1e-200
AAA ~ ApoB+ApoA1+TG+HDL-C+LDL-C	rs77960347	18	47109955	G	A	ApoB	-0.0163465	0.00905578	0.0710003
AAA ~ ApoB+ApoA1+TG+HDL-C+LDL-C	rs77960347	18	47109955	G	A	HDL	0.290966	0.00830188	1e-200
AAA ~ ApoB+ApoA1+TG+HDL-C+LDL-C	rs77960347	18	47109955	G	A	LDL	0.0706209	0.00908667	7.70016e-15
AAA ~ ApoB+ApoA1+TG+HDL-C+LDL-C	rs77960347	18	47109955	G	A	TG	0.0301002	0.00866879	0.000519996
AAA ~ ApoB+ApoA1+TG+HDL-C+LDL-C	rs77960347	18	47109955	G	A	AAA	-0.1157	0.0392	0.003142
AAA ~ ApoB+ApoA1+TG+HDL-C+LDL-C	rs78263856	18	58042821	C	T	ApoA1	0.024473	0.00508622	1.5e-06
AAA ~ ApoB+ApoA1+TG+HDL-C+LDL-C	rs78263856	18	58042821	C	T	ApoB	0.00284783	0.00539382	0.6
AAA ~ ApoB+ApoA1+TG+HDL-C+LDL-C	rs78263856	18	58042821	C	T	HDL	0.0297788	0.00494251	1.7e-09
AAA ~ ApoB+ApoA1+TG+HDL-C+LDL-C	rs78263856	18	58042821	C	T	LDL	0.00816372	0.00541327	0.13
AAA ~ ApoB+ApoA1+TG+HDL-C+LDL-C	rs78263856	18	58042821	C	T	TG	-0.0162225	0.00516408	0.0017
AAA ~ ApoB+ApoA1+TG+HDL-C+LDL-C	rs78263856	18	58042821	C	T	AAA	-0.0849	0.0223	0.0001403
AAA ~ ApoB+ApoA1+TG+HDL-C+LDL-C	rs78488964	3	52217956	A	G	ApoA1	0.00970349	0.00298299	0.00109999
AAA ~ ApoB+ApoA1+TG+HDL-C+LDL-C	rs78488964	3	52217956	A	G	ApoB	-0.00253657	0.00315984	0.42
AAA ~ ApoB+ApoA1+TG+HDL-C+LDL-C	rs78488964	3	52217956	A	G	HDL	0.0143738	0.00289697	7.00003e-07
AAA ~ ApoB+ApoA1+TG+HDL-C+LDL-C	rs78488964	3	52217956	A	G	LDL	0.000215093	0.0031705	0.95
AAA ~ ApoB+ApoA1+TG+HDL-C+LDL-C	rs78488964	3	52217956	A	G	TG	-0.0225696	0.00302135	8.00018e-14
AAA ~ ApoB+ApoA1+TG+HDL-C+LDL-C	rs78488964	3	52217956	A	G	AAA	-0.0478	0.014	0.0006675
AAA ~ ApoB+ApoA1+TG+HDL-C+LDL-C	rs7861679	9	123375589	T	C	ApoA1	-0.00439968	0.00213792	0.04
AAA ~ ApoB+ApoA1+TG+HDL-C+LDL-C	rs7861679	9	123375589	T	C	ApoB	0.0024709	0.00226542	0.28
AAA ~ ApoB+ApoA1+TG+HDL-C+LDL-C	rs7861679	9	123375589	T	C	HDL	-0.00726358	0.00207736	0.000470002
AAA ~ ApoB+ApoA1+TG+HDL-C+LDL-C	rs7861679	9	123375589	T	C	LDL	0.0016478	0.00227266	0.47
AAA ~ ApoB+ApoA1+TG+HDL-C+LDL-C	rs7861679	9	123375589	T	C	TG	0.0122025	0.00216741	1.79999e-08
AAA ~ ApoB+ApoA1+TG+HDL-C+LDL-C	rs7861679	9	123375589	T	C	AAA	0.0321	0.0092	0.0004666
AAA ~ ApoB+ApoA1+TG+HDL-C+LDL-C	rs78624786	10	103887862	G	C	ApoA1	-0.0105864	0.00390123	0.00669993
AAA ~ ApoB+ApoA1+TG+HDL-C+LDL-C	rs78624786	10	103887862	G	C	ApoB	0.0255785	0.00413532	6.19998e-10
AAA ~ ApoB+ApoA1+TG+HDL-C+LDL-C	rs78624786	10	103887862	G	C	HDL	-0.00206166	0.00379049	0.59
AAA ~ ApoB+ApoA1+TG+HDL-C+LDL-C	rs78624786	10	103887862	G	C	LDL	0.0195554	0.0041488	2.39999e-06
AAA ~ ApoB+ApoA1+TG+HDL-C+LDL-C	rs78624786	10	103887862	G	C	TG	-0.0249085	0.003954	2.99999e-10
AAA ~ ApoB+ApoA1+TG+HDL-C+LDL-C	rs78624786	10	103887862	G	C	AAA	-0.0066	0.018	0.7147
AAA ~ ApoB+ApoA1+TG+HDL-C+LDL-C	rs78751065	11	117171413	T	C	ApoA1	0.0170258	0.00758289	0.025
AAA ~ ApoB+ApoA1+TG+HDL-C+LDL-C	rs78751065	11	117171413	T	C	ApoB	0.0197065	0.0080314	0.0140001
AAA ~ ApoB+ApoA1+TG+HDL-C+LDL-C	rs78751065	11	117171413	T	C	HDL	-0.0118129	0.00736134	0.11
AAA ~ ApoB+ApoA1+TG+HDL-C+LDL-C	rs78751065	11	117171413	T	C	LDL	0.0138823	0.00805541	0.0850002
AAA ~ ApoB+ApoA1+TG+HDL-C+LDL-C	rs78751065	11	117171413	T	C	TG	0.0583957	0.00765634	2.39994e-14
AAA ~ ApoB+ApoA1+TG+HDL-C+LDL-C	rs78751065	11	117171413	T	C	AAA	-0.0012	0.0381	0.9741
AAA ~ ApoB+ApoA1+TG+HDL-C+LDL-C	rs791517	9	106756714	T	C	ApoA1	-0.015177	0.00274333	3.2e-08
AAA ~ ApoB+ApoA1+TG+HDL-C+LDL-C	rs791517	9	106756714	T	C	ApoB	-0.00448534	0.00290812	0.12
AAA ~ ApoB+ApoA1+TG+HDL-C+LDL-C	rs791517	9	106756714	T	C	HDL	-0.0136526	0.00266523	2.99999e-07
AAA ~ ApoB+ApoA1+TG+HDL-C+LDL-C	rs791517	9	106756714	T	C	LDL	-0.00706486	0.00291748	0.015
AAA ~ ApoB+ApoA1+TG+HDL-C+LDL-C	rs791517	9	106756714	T	C	TG	-0.000288379	0.00278227	0.92
AAA ~ ApoB+ApoA1+TG+HDL-C+LDL-C	rs791517	9	106756714	T	C	AAA	0.0133	0.0124	0.283
AAA ~ ApoB+ApoA1+TG+HDL-C+LDL-C	rs79220007	6	26098474	C	T	ApoA1	0.00135951	0.00368958	0.709999
AAA ~ ApoB+ApoA1+TG+HDL-C+LDL-C	rs79220007	6	26098474	C	T	ApoB	-0.0537922	0.00390806	4.19952e-43
AAA ~ ApoB+ApoA1+TG+HDL-C+LDL-C	rs79220007	6	26098474	C	T	HDL	-0.00754136	0.00358365	0.0350002
AAA ~ ApoB+ApoA1+TG+HDL-C+LDL-C	rs79220007	6	26098474	C	T	LDL	-0.057338	0.00392142	1.99986e-48
AAA ~ ApoB+ApoA1+TG+HDL-C+LDL-C	rs79220007	6	26098474	C	T	TG	0.00907105	0.00373603	0.015
AAA ~ ApoB+ApoA1+TG+HDL-C+LDL-C	rs79220007	6	26098474	C	T	AAA	0.0013	0.0166	0.938
AAA ~ ApoB+ApoA1+TG+HDL-C+LDL-C	rs7957117	12	122693602	G	T	ApoA1	-0.0278741	0.0049385	1.7e-08
AAA ~ ApoB+ApoA1+TG+HDL-C+LDL-C	rs7957117	12	122693602	G	T	ApoB	0.0222291	0.00522695	2.1e-05
AAA ~ ApoB+ApoA1+TG+HDL-C+LDL-C	rs7957117	12	122693602	G	T	HDL	-0.0369375	0.00479586	1.29987e-14
AAA ~ ApoB+ApoA1+TG+HDL-C+LDL-C	rs7957117	12	122693602	G	T	LDL	0.0166662	0.00524408	0.0015
AAA ~ ApoB+ApoA1+TG+HDL-C+LDL-C	rs7957117	12	122693602	G	T	TG	0.0193899	0.00499834	0.0001
AAA ~ ApoB+ApoA1+TG+HDL-C+LDL-C	rs7957117	12	122693602	G	T	AAA	-0.0392	0.0228	0.08582
AAA ~ ApoB+ApoA1+TG+HDL-C+LDL-C	rs7972000	12	34324820	T	C	ApoA1	0.00599327	0.00201141	0.00290001
AAA ~ ApoB+ApoA1+TG+HDL-C+LDL-C	rs7972000	12	34324820	T	C	ApoB	-0.00261429	0.00213063	0.22
AAA ~ ApoB+ApoA1+TG+HDL-C+LDL-C	rs7972000	12	34324820	T	C	HDL	0.00850033	0.00195285	1.29999e-05
AAA ~ ApoB+ApoA1+TG+HDL-C+LDL-C	rs7972000	12	34324820	T	C	LDL	-0.00154561	0.00213758	0.47
AAA ~ ApoB+ApoA1+TG+HDL-C+LDL-C	rs7972000	12	34324820	T	C	TG	-0.0111479	0.00203743	4.49997e-08
AAA ~ ApoB+ApoA1+TG+HDL-C+LDL-C	rs7972000	12	34324820	T	C	AAA	0.009	0.009	0.3141
AAA ~ ApoB+ApoA1+TG+HDL-C+LDL-C	rs79808025	9	93953419	A	C	ApoA1	-0.0154609	0.00317195	1.09999e-06
AAA ~ ApoB+ApoA1+TG+HDL-C+LDL-C	rs79808025	9	93953419	A	C	ApoB	0.00138231	0.00335977	0.68
AAA ~ ApoB+ApoA1+TG+HDL-C+LDL-C	rs79808025	9	93953419	A	C	HDL	-0.016928	0.00308269	4e-08
AAA ~ ApoB+ApoA1+TG+HDL-C+LDL-C	rs79808025	9	93953419	A	C	LDL	-0.00306794	0.00337073	0.36
AAA ~ ApoB+ApoA1+TG+HDL-C+LDL-C	rs79808025	9	93953419	A	C	TG	0.00590117	0.00321436	0.0659994
AAA ~ ApoB+ApoA1+TG+HDL-C+LDL-C	rs79808025	9	93953419	A	C	AAA	0.0225	0.0142	0.1141
AAA ~ ApoB+ApoA1+TG+HDL-C+LDL-C	rs79828839	10	52352431	T	C	ApoA1	-0.00258188	0.00246077	0.29
AAA ~ ApoB+ApoA1+TG+HDL-C+LDL-C	rs79828839	10	52352431	T	C	ApoB	0.0148532	0.002606	1.2e-08
AAA ~ ApoB+ApoA1+TG+HDL-C+LDL-C	rs79828839	10	52352431	T	C	HDL	-0.00329513	0.00239086	0.17
AAA ~ ApoB+ApoA1+TG+HDL-C+LDL-C	rs79828839	10	52352431	T	C	LDL	0.0144987	0.00261498	2.90001e-08
AAA ~ ApoB+ApoA1+TG+HDL-C+LDL-C	rs79828839	10	52352431	T	C	TG	0.0120605	0.00249219	1.29999e-06
AAA ~ ApoB+ApoA1+TG+HDL-C+LDL-C	rs79828839	10	52352431	T	C	AAA	0.0111	0.0108	0.3038
AAA ~ ApoB+ApoA1+TG+HDL-C+LDL-C	rs799314	7	72798571	T	G	ApoA1	0.00116182	0.00281134	0.68
AAA ~ ApoB+ApoA1+TG+HDL-C+LDL-C	rs799314	7	72798571	T	G	ApoB	-0.00632256	0.0029768	0.0340001
AAA ~ ApoB+ApoA1+TG+HDL-C+LDL-C	rs799314	7	72798571	T	G	HDL	-0.00659747	0.00273036	0.016
AAA ~ ApoB+ApoA1+TG+HDL-C+LDL-C	rs799314	7	72798571	T	G	LDL	-0.0118463	0.00298696	7.29995e-05
AAA ~ ApoB+ApoA1+TG+HDL-C+LDL-C	rs799314	7	72798571	T	G	TG	0.0224932	0.00284413	2.60016e-15
AAA ~ ApoB+ApoA1+TG+HDL-C+LDL-C	rs799314	7	72798571	T	G	AAA	0.0034	0.0125	0.7864
AAA ~ ApoB+ApoA1+TG+HDL-C+LDL-C	rs80274548	10	63634380	C	T	ApoA1	0.00839417	0.00411956	0.0420001
AAA ~ ApoB+ApoA1+TG+HDL-C+LDL-C	rs80274548	10	63634380	C	T	ApoB	-0.0113776	0.00436222	0.00909997
AAA ~ ApoB+ApoA1+TG+HDL-C+LDL-C	rs80274548	10	63634380	C	T	HDL	0.0155518	0.00400114	0.0001
AAA ~ ApoB+ApoA1+TG+HDL-C+LDL-C	rs80274548	10	63634380	C	T	LDL	-0.00975839	0.00437625	0.0259998
AAA ~ ApoB+ApoA1+TG+HDL-C+LDL-C	rs80274548	10	63634380	C	T	TG	-0.0262982	0.0041707	2.90001e-10
AAA ~ ApoB+ApoA1+TG+HDL-C+LDL-C	rs80274548	10	63634380	C	T	AAA	0.0032	0.0193	0.8675
AAA ~ ApoB+ApoA1+TG+HDL-C+LDL-C	rs8046545	16	28915217	A	G	ApoA1	0.00891351	0.00204073	1.29999e-05
AAA ~ ApoB+ApoA1+TG+HDL-C+LDL-C	rs8046545	16	28915217	A	G	ApoB	0.00658817	0.0021743	0.00239999
AAA ~ ApoB+ApoA1+TG+HDL-C+LDL-C	rs8046545	16	28915217	A	G	HDL	0.010765	0.0019713	4.70002e-08
AAA ~ ApoB+ApoA1+TG+HDL-C+LDL-C	rs8046545	16	28915217	A	G	LDL	0.00563412	0.00218198	0.00980009
AAA ~ ApoB+ApoA1+TG+HDL-C+LDL-C	rs8046545	16	28915217	A	G	TG	-0.00277374	0.00208119	0.18
AAA ~ ApoB+ApoA1+TG+HDL-C+LDL-C	rs8046545	16	28915217	A	G	AAA	0.0023	0.0087	0.7925
AAA ~ ApoB+ApoA1+TG+HDL-C+LDL-C	rs8074454	17	3981148	C	G	ApoA1	-0.011491	0.00209455	4.09996e-08
AAA ~ ApoB+ApoA1+TG+HDL-C+LDL-C	rs8074454	17	3981148	C	G	ApoB	-0.00246836	0.00221663	0.27
AAA ~ ApoB+ApoA1+TG+HDL-C+LDL-C	rs8074454	17	3981148	C	G	HDL	-0.00977174	0.00203529	1.6e-06
AAA ~ ApoB+ApoA1+TG+HDL-C+LDL-C	rs8074454	17	3981148	C	G	LDL	-0.00380205	0.00222412	0.0870001
AAA ~ ApoB+ApoA1+TG+HDL-C+LDL-C	rs8074454	17	3981148	C	G	TG	0.00207418	0.00212077	0.33
AAA ~ ApoB+ApoA1+TG+HDL-C+LDL-C	rs8074454	17	3981148	C	G	AAA	0.0115	0.0092	0.2074
AAA ~ ApoB+ApoA1+TG+HDL-C+LDL-C	rs8102873	19	57488423	T	C	ApoA1	-0.00597146	0.0019904	0.00269998
AAA ~ ApoB+ApoA1+TG+HDL-C+LDL-C	rs8102873	19	57488423	T	C	ApoB	0.00558322	0.00208157	0.00729995
AAA ~ ApoB+ApoA1+TG+HDL-C+LDL-C	rs8102873	19	57488423	T	C	HDL	-0.0109424	0.00193395	1.5e-08
AAA ~ ApoB+ApoA1+TG+HDL-C+LDL-C	rs8102873	19	57488423	T	C	LDL	0.00385238	0.00210122	0.0669993
AAA ~ ApoB+ApoA1+TG+HDL-C+LDL-C	rs8102873	19	57488423	T	C	TG	0.0123302	0.00201474	9.40005e-10
AAA ~ ApoB+ApoA1+TG+HDL-C+LDL-C	rs8102873	19	57488423	T	C	AAA	0.0094	0.0083	0.2553
AAA ~ ApoB+ApoA1+TG+HDL-C+LDL-C	rs8107974	19	19388500	T	A	ApoA1	-0.000584954	0.00370881	0.87
AAA ~ ApoB+ApoA1+TG+HDL-C+LDL-C	rs8107974	19	19388500	T	A	ApoB	-0.0908575	0.00388309	4.4978e-121
AAA ~ ApoB+ApoA1+TG+HDL-C+LDL-C	rs8107974	19	19388500	T	A	HDL	-0.00802237	0.00360357	0.0259998
AAA ~ ApoB+ApoA1+TG+HDL-C+LDL-C	rs8107974	19	19388500	T	A	LDL	-0.105058	0.00391919	2.69774e-158
AAA ~ ApoB+ApoA1+TG+HDL-C+LDL-C	rs8107974	19	19388500	T	A	TG	-0.101073	0.00375796	2.50035e-159
AAA ~ ApoB+ApoA1+TG+HDL-C+LDL-C	rs8107974	19	19388500	T	A	AAA	-0.0528	0.0155	0.0006769
AAA ~ ApoB+ApoA1+TG+HDL-C+LDL-C	rs8112973	19	46011799	G	A	ApoA1	0.00411308	0.00653748	0.53
AAA ~ ApoB+ApoA1+TG+HDL-C+LDL-C	rs8112973	19	46011799	G	A	ApoB	-0.0401	0.00682901	4.30002e-09
AAA ~ ApoB+ApoA1+TG+HDL-C+LDL-C	rs8112973	19	46011799	G	A	HDL	-0.00493777	0.00634969	0.44
AAA ~ ApoB+ApoA1+TG+HDL-C+LDL-C	rs8112973	19	46011799	G	A	LDL	-0.034541	0.00689313	5.39995e-07
AAA ~ ApoB+ApoA1+TG+HDL-C+LDL-C	rs8112973	19	46011799	G	A	TG	0.000159071	0.00661091	0.98
AAA ~ ApoB+ApoA1+TG+HDL-C+LDL-C	rs8112973	19	46011799	G	A	AAA	0.0359	0.0345	0.2969
AAA ~ ApoB+ApoA1+TG+HDL-C+LDL-C	rs8122732	20	553269	A	G	ApoA1	-0.0111215	0.00219062	3.79997e-07
AAA ~ ApoB+ApoA1+TG+HDL-C+LDL-C	rs8122732	20	553269	A	G	ApoB	0.00320594	0.0023178	0.17
AAA ~ ApoB+ApoA1+TG+HDL-C+LDL-C	rs8122732	20	553269	A	G	HDL	-0.0118937	0.00212878	2.30001e-08
AAA ~ ApoB+ApoA1+TG+HDL-C+LDL-C	rs8122732	20	553269	A	G	LDL	0.00146298	0.00232541	0.53
AAA ~ ApoB+ApoA1+TG+HDL-C+LDL-C	rs8122732	20	553269	A	G	TG	0.0081202	0.00221832	0.00025
AAA ~ ApoB+ApoA1+TG+HDL-C+LDL-C	rs8122732	20	553269	A	G	AAA	-0.0092	0.0105	0.3827
AAA ~ ApoB+ApoA1+TG+HDL-C+LDL-C	rs816029	5	153451288	T	C	ApoA1	-0.0149027	0.00202044	1.59993e-13
AAA ~ ApoB+ApoA1+TG+HDL-C+LDL-C	rs816029	5	153451288	T	C	ApoB	0.00883591	0.00213921	3.59998e-05
AAA ~ ApoB+ApoA1+TG+HDL-C+LDL-C	rs816029	5	153451288	T	C	HDL	-0.0121904	0.00196262	5.30005e-10
AAA ~ ApoB+ApoA1+TG+HDL-C+LDL-C	rs816029	5	153451288	T	C	LDL	0.00562352	0.00214634	0.00879995
AAA ~ ApoB+ApoA1+TG+HDL-C+LDL-C	rs816029	5	153451288	T	C	TG	0.00308386	0.00204573	0.13
AAA ~ ApoB+ApoA1+TG+HDL-C+LDL-C	rs816029	5	153451288	T	C	AAA	0.0072	0.0084	0.3955
AAA ~ ApoB+ApoA1+TG+HDL-C+LDL-C	rs819572	5	72883681	C	T	ApoA1	0.0116998	0.00210931	2.90001e-08
AAA ~ ApoB+ApoA1+TG+HDL-C+LDL-C	rs819572	5	72883681	C	T	ApoB	-0.000898903	0.00223289	0.69
AAA ~ ApoB+ApoA1+TG+HDL-C+LDL-C	rs819572	5	72883681	C	T	HDL	0.00961153	0.0020488	2.69998e-06
AAA ~ ApoB+ApoA1+TG+HDL-C+LDL-C	rs819572	5	72883681	C	T	LDL	-0.00141046	0.00224068	0.53
AAA ~ ApoB+ApoA1+TG+HDL-C+LDL-C	rs819572	5	72883681	C	T	TG	0.00299449	0.00213548	0.16
AAA ~ ApoB+ApoA1+TG+HDL-C+LDL-C	rs819572	5	72883681	C	T	AAA	-0.0023	0.0088	0.7928
