## Supplementary Tables for "Multi-ancestry GWAS deciphers genetic architecture of abdominal aortic aneurysm and highlights *PCSK9* as a therapeutic target" (part 2 of 2)

### Sheet: S22 (continued)
Table S22: Variants used in the Mendelian Randomization Bayesian Model Averaging (MR-BMA) analysis, with associated Beta, Standard Error, and P values for each lipid fraction as defined in the UK Biobank
AAA ~ ApoB+ApoA1+TG+HDL-C+LDL-C	rs836550	7	6440437	G	A	ApoA1	0.0180067	0.00199827	1.99986e-19
AAA ~ ApoB+ApoA1+TG+HDL-C+LDL-C	rs836550	7	6440437	G	A	ApoB	0.00813736	0.0021154	0.00012
AAA ~ ApoB+ApoA1+TG+HDL-C+LDL-C	rs836550	7	6440437	G	A	HDL	0.016708	0.00194082	7.39946e-18
AAA ~ ApoB+ApoA1+TG+HDL-C+LDL-C	rs836550	7	6440437	G	A	LDL	0.0115598	0.00212249	5.1e-08
AAA ~ ApoB+ApoA1+TG+HDL-C+LDL-C	rs836550	7	6440437	G	A	TG	0.00598996	0.00202119	0.00299999
AAA ~ ApoB+ApoA1+TG+HDL-C+LDL-C	rs836550	7	6440437	G	A	AAA	-0.0092	0.0084	0.2688
AAA ~ ApoB+ApoA1+TG+HDL-C+LDL-C	rs837500	12	125077567	T	C	ApoA1	0.0177813	0.00205389	4.79954e-18
AAA ~ ApoB+ApoA1+TG+HDL-C+LDL-C	rs837500	12	125077567	T	C	ApoB	0.00334306	0.00217632	0.12
AAA ~ ApoB+ApoA1+TG+HDL-C+LDL-C	rs837500	12	125077567	T	C	HDL	0.0273754	0.00199436	7.10068e-43
AAA ~ ApoB+ApoA1+TG+HDL-C+LDL-C	rs837500	12	125077567	T	C	LDL	0.00670299	0.00218338	0.0021
AAA ~ ApoB+ApoA1+TG+HDL-C+LDL-C	rs837500	12	125077567	T	C	TG	-0.0029482	0.00208111	0.16
AAA ~ ApoB+ApoA1+TG+HDL-C+LDL-C	rs837500	12	125077567	T	C	AAA	-0.032	0.0091	0.0004601
AAA ~ ApoB+ApoA1+TG+HDL-C+LDL-C	rs852386	7	5575520	G	A	ApoA1	-0.00592857	0.00238532	0.0129999
AAA ~ ApoB+ApoA1+TG+HDL-C+LDL-C	rs852386	7	5575520	G	A	ApoB	0.0071311	0.00252652	0.00479999
AAA ~ ApoB+ApoA1+TG+HDL-C+LDL-C	rs852386	7	5575520	G	A	HDL	-0.00754413	0.00231666	0.00109999
AAA ~ ApoB+ApoA1+TG+HDL-C+LDL-C	rs852386	7	5575520	G	A	LDL	0.00696018	0.00253462	0.00599998
AAA ~ ApoB+ApoA1+TG+HDL-C+LDL-C	rs852386	7	5575520	G	A	TG	0.0140683	0.00241363	5.60003e-09
AAA ~ ApoB+ApoA1+TG+HDL-C+LDL-C	rs852386	7	5575520	G	A	AAA	0.0177	0.0122	0.1479
AAA ~ ApoB+ApoA1+TG+HDL-C+LDL-C	rs869412	7	1074134	C	T	ApoA1	-0.0177963	0.00235337	4.00037e-14
AAA ~ ApoB+ApoA1+TG+HDL-C+LDL-C	rs869412	7	1074134	C	T	ApoB	-0.0130553	0.00249279	1.6e-07
AAA ~ ApoB+ApoA1+TG+HDL-C+LDL-C	rs869412	7	1074134	C	T	HDL	-0.0147533	0.0022859	1.09999e-10
AAA ~ ApoB+ApoA1+TG+HDL-C+LDL-C	rs869412	7	1074134	C	T	LDL	-0.0142314	0.00250093	1.29999e-08
AAA ~ ApoB+ApoA1+TG+HDL-C+LDL-C	rs869412	7	1074134	C	T	TG	-0.000282312	0.00238168	0.91
AAA ~ ApoB+ApoA1+TG+HDL-C+LDL-C	rs869412	7	1074134	C	T	AAA	-0.0191	0.0104	0.06695
AAA ~ ApoB+ApoA1+TG+HDL-C+LDL-C	rs880674	4	2250109	C	T	ApoA1	0.0134261	0.00281798	1.89998e-06
AAA ~ ApoB+ApoA1+TG+HDL-C+LDL-C	rs880674	4	2250109	C	T	ApoB	0.00162181	0.00298395	0.59
AAA ~ ApoB+ApoA1+TG+HDL-C+LDL-C	rs880674	4	2250109	C	T	HDL	0.0149836	0.00273775	4.39997e-08
AAA ~ ApoB+ApoA1+TG+HDL-C+LDL-C	rs880674	4	2250109	C	T	LDL	0.00197654	0.00299401	0.51
AAA ~ ApoB+ApoA1+TG+HDL-C+LDL-C	rs880674	4	2250109	C	T	TG	-0.00389961	0.00285297	0.17
AAA ~ ApoB+ApoA1+TG+HDL-C+LDL-C	rs880674	4	2250109	C	T	AAA	0.0091	0.0121	0.451
AAA ~ ApoB+ApoA1+TG+HDL-C+LDL-C	rs883544	17	37387413	G	A	ApoA1	0.019969	0.00232087	7.70016e-18
AAA ~ ApoB+ApoA1+TG+HDL-C+LDL-C	rs883544	17	37387413	G	A	ApoB	0.000516787	0.00245689	0.83
AAA ~ ApoB+ApoA1+TG+HDL-C+LDL-C	rs883544	17	37387413	G	A	HDL	0.0195371	0.00225537	4.60045e-18
AAA ~ ApoB+ApoA1+TG+HDL-C+LDL-C	rs883544	17	37387413	G	A	LDL	0.00320833	0.00246518	0.19
AAA ~ ApoB+ApoA1+TG+HDL-C+LDL-C	rs883544	17	37387413	G	A	TG	-0.00258156	0.00235071	0.27
AAA ~ ApoB+ApoA1+TG+HDL-C+LDL-C	rs883544	17	37387413	G	A	AAA	-0.0169	0.0096	0.07688
AAA ~ ApoB+ApoA1+TG+HDL-C+LDL-C	rs887464	6	31145920	T	C	ApoA1	-0.0121382	0.0019706	7.29995e-10
AAA ~ ApoB+ApoA1+TG+HDL-C+LDL-C	rs887464	6	31145920	T	C	ApoB	-0.00606261	0.00208488	0.00359998
AAA ~ ApoB+ApoA1+TG+HDL-C+LDL-C	rs887464	6	31145920	T	C	HDL	-0.0126751	0.00191364	3.50026e-11
AAA ~ ApoB+ApoA1+TG+HDL-C+LDL-C	rs887464	6	31145920	T	C	LDL	-0.00967335	0.00209266	3.79997e-06
AAA ~ ApoB+ApoA1+TG+HDL-C+LDL-C	rs887464	6	31145920	T	C	TG	0.000941415	0.00199353	0.64
AAA ~ ApoB+ApoA1+TG+HDL-C+LDL-C	rs887464	6	31145920	T	C	AAA	-0.001	0.0083	0.9093
AAA ~ ApoB+ApoA1+TG+HDL-C+LDL-C	rs9283868	6	20306515	T	G	ApoA1	-0.00988003	0.00216634	5.1e-06
AAA ~ ApoB+ApoA1+TG+HDL-C+LDL-C	rs9283868	6	20306515	T	G	ApoB	-0.00648704	0.00229264	0.00470002
AAA ~ ApoB+ApoA1+TG+HDL-C+LDL-C	rs9283868	6	20306515	T	G	HDL	-0.0116035	0.00210346	3.50002e-08
AAA ~ ApoB+ApoA1+TG+HDL-C+LDL-C	rs9283868	6	20306515	T	G	LDL	-0.00648386	0.00230128	0.00479999
AAA ~ ApoB+ApoA1+TG+HDL-C+LDL-C	rs9283868	6	20306515	T	G	TG	-0.00194541	0.00219221	0.37
AAA ~ ApoB+ApoA1+TG+HDL-C+LDL-C	rs9283868	6	20306515	T	G	AAA	0.0103	0.0097	0.2883
AAA ~ ApoB+ApoA1+TG+HDL-C+LDL-C	rs9289196	3	122268506	C	T	ApoA1	0.000714714	0.00259499	0.780001
AAA ~ ApoB+ApoA1+TG+HDL-C+LDL-C	rs9289196	3	122268506	C	T	ApoB	0.0179912	0.00274786	5.90065e-11
AAA ~ ApoB+ApoA1+TG+HDL-C+LDL-C	rs9289196	3	122268506	C	T	HDL	0.00331225	0.00252022	0.19
AAA ~ ApoB+ApoA1+TG+HDL-C+LDL-C	rs9289196	3	122268506	C	T	LDL	0.0173702	0.00275673	2.99999e-10
AAA ~ ApoB+ApoA1+TG+HDL-C+LDL-C	rs9289196	3	122268506	C	T	TG	0.00155862	0.00262734	0.55
AAA ~ ApoB+ApoA1+TG+HDL-C+LDL-C	rs9289196	3	122268506	C	T	AAA	0.0207	0.0117	0.07556
AAA ~ ApoB+ApoA1+TG+HDL-C+LDL-C	rs935168	2	26914787	A	G	ApoA1	-0.00114324	0.00206373	0.58
AAA ~ ApoB+ApoA1+TG+HDL-C+LDL-C	rs935168	2	26914787	A	G	ApoB	0.0128472	0.00218072	3.79997e-09
AAA ~ ApoB+ApoA1+TG+HDL-C+LDL-C	rs935168	2	26914787	A	G	HDL	-0.00541529	0.00200365	0.00690001
AAA ~ ApoB+ApoA1+TG+HDL-C+LDL-C	rs935168	2	26914787	A	G	LDL	0.0129107	0.00219197	3.89996e-09
AAA ~ ApoB+ApoA1+TG+HDL-C+LDL-C	rs935168	2	26914787	A	G	TG	0.0142109	0.00208714	9.79941e-12
AAA ~ ApoB+ApoA1+TG+HDL-C+LDL-C	rs935168	2	26914787	A	G	AAA	-0.0157	0.0089	0.07841
AAA ~ ApoB+ApoA1+TG+HDL-C+LDL-C	rs9357746	6	52641371	C	T	ApoA1	0.00850553	0.0019894	1.89998e-05
AAA ~ ApoB+ApoA1+TG+HDL-C+LDL-C	rs9357746	6	52641371	C	T	ApoB	-0.00826517	0.00210594	8.70001e-05
AAA ~ ApoB+ApoA1+TG+HDL-C+LDL-C	rs9357746	6	52641371	C	T	HDL	0.0068195	0.00193164	0.000409996
AAA ~ ApoB+ApoA1+TG+HDL-C+LDL-C	rs9357746	6	52641371	C	T	LDL	-0.00672805	0.00211366	0.0015
AAA ~ ApoB+ApoA1+TG+HDL-C+LDL-C	rs9357746	6	52641371	C	T	TG	-0.0148071	0.00201355	1.9002e-13
AAA ~ ApoB+ApoA1+TG+HDL-C+LDL-C	rs9357746	6	52641371	C	T	AAA	-0.0065	0.0088	0.4609
AAA ~ ApoB+ApoA1+TG+HDL-C+LDL-C	rs9483586	6	133851377	G	A	ApoA1	0.0026493	0.00216617	0.22
AAA ~ ApoB+ApoA1+TG+HDL-C+LDL-C	rs9483586	6	133851377	G	A	ApoB	-0.00703891	0.00229252	0.0021
AAA ~ ApoB+ApoA1+TG+HDL-C+LDL-C	rs9483586	6	133851377	G	A	HDL	0.00397882	0.00210353	0.0589997
AAA ~ ApoB+ApoA1+TG+HDL-C+LDL-C	rs9483586	6	133851377	G	A	LDL	-0.00493927	0.00230109	0.032
AAA ~ ApoB+ApoA1+TG+HDL-C+LDL-C	rs9483586	6	133851377	G	A	TG	-0.0120428	0.00219196	3.89996e-08
AAA ~ ApoB+ApoA1+TG+HDL-C+LDL-C	rs9483586	6	133851377	G	A	AAA	-0.0092	0.009	0.3102
AAA ~ ApoB+ApoA1+TG+HDL-C+LDL-C	rs9496567	6	100602753	A	G	ApoA1	-0.00123171	0.00229012	0.59
AAA ~ ApoB+ApoA1+TG+HDL-C+LDL-C	rs9496567	6	100602753	A	G	ApoB	-0.0190492	0.00242335	3.80014e-15
AAA ~ ApoB+ApoA1+TG+HDL-C+LDL-C	rs9496567	6	100602753	A	G	HDL	-0.000637387	0.00222371	0.77
AAA ~ ApoB+ApoA1+TG+HDL-C+LDL-C	rs9496567	6	100602753	A	G	LDL	-0.0174316	0.00243272	7.8001e-13
AAA ~ ApoB+ApoA1+TG+HDL-C+LDL-C	rs9496567	6	100602753	A	G	TG	-0.0137763	0.0023173	2.80001e-09
AAA ~ ApoB+ApoA1+TG+HDL-C+LDL-C	rs9496567	6	100602753	A	G	AAA	-0.0073	0.0102	0.4699
AAA ~ ApoB+ApoA1+TG+HDL-C+LDL-C	rs9556403	13	95236825	G	A	ApoA1	-0.00815176	0.002053	7.19996e-05
AAA ~ ApoB+ApoA1+TG+HDL-C+LDL-C	rs9556403	13	95236825	G	A	ApoB	-0.00713442	0.00217197	0.001
AAA ~ ApoB+ApoA1+TG+HDL-C+LDL-C	rs9556403	13	95236825	G	A	HDL	-0.0051666	0.00199541	0.00959997
AAA ~ ApoB+ApoA1+TG+HDL-C+LDL-C	rs9556403	13	95236825	G	A	LDL	-0.00317827	0.00217881	0.14
AAA ~ ApoB+ApoA1+TG+HDL-C+LDL-C	rs9556403	13	95236825	G	A	TG	0.0147261	0.00207815	1.39991e-12
AAA ~ ApoB+ApoA1+TG+HDL-C+LDL-C	rs9556403	13	95236825	G	A	AAA	-0.005	0.0086	0.5645
AAA ~ ApoB+ApoA1+TG+HDL-C+LDL-C	rs9584870	13	99245866	C	T	ApoA1	0.00528359	0.00207805	0.0109999
AAA ~ ApoB+ApoA1+TG+HDL-C+LDL-C	rs9584870	13	99245866	C	T	ApoB	-0.00100576	0.00219849	0.649999
AAA ~ ApoB+ApoA1+TG+HDL-C+LDL-C	rs9584870	13	99245866	C	T	HDL	0.00987333	0.0020194	1e-06
AAA ~ ApoB+ApoA1+TG+HDL-C+LDL-C	rs9584870	13	99245866	C	T	LDL	0.00123408	0.0022054	0.58
AAA ~ ApoB+ApoA1+TG+HDL-C+LDL-C	rs9584870	13	99245866	C	T	TG	-0.0123562	0.00210377	4.30002e-09
AAA ~ ApoB+ApoA1+TG+HDL-C+LDL-C	rs9584870	13	99245866	C	T	AAA	-0.0083	0.0094	0.3763
AAA ~ ApoB+ApoA1+TG+HDL-C+LDL-C	rs960596	22	41393520	T	C	ApoA1	-0.000423509	0.00208964	0.84
AAA ~ ApoB+ApoA1+TG+HDL-C+LDL-C	rs960596	22	41393520	T	C	ApoB	0.0127183	0.00221065	8.79995e-09
AAA ~ ApoB+ApoA1+TG+HDL-C+LDL-C	rs960596	22	41393520	T	C	HDL	0.00327161	0.00203165	0.11
AAA ~ ApoB+ApoA1+TG+HDL-C+LDL-C	rs960596	22	41393520	T	C	LDL	0.0135068	0.00221758	1.09999e-09
AAA ~ ApoB+ApoA1+TG+HDL-C+LDL-C	rs960596	22	41393520	T	C	TG	-2.67874e-05	0.00211594	0.99
AAA ~ ApoB+ApoA1+TG+HDL-C+LDL-C	rs960596	22	41393520	T	C	AAA	0.008	0.0092	0.3837
AAA ~ ApoB+ApoA1+TG+HDL-C+LDL-C	rs966541	12	29491528	G	A	ApoA1	-0.000966205	0.00219525	0.66
AAA ~ ApoB+ApoA1+TG+HDL-C+LDL-C	rs966541	12	29491528	G	A	ApoB	-0.00539109	0.00232697	0.021
AAA ~ ApoB+ApoA1+TG+HDL-C+LDL-C	rs966541	12	29491528	G	A	HDL	-0.00537029	0.00213165	0.012
AAA ~ ApoB+ApoA1+TG+HDL-C+LDL-C	rs966541	12	29491528	G	A	LDL	-0.00564612	0.00233449	0.016
AAA ~ ApoB+ApoA1+TG+HDL-C+LDL-C	rs966541	12	29491528	G	A	TG	-0.0127689	0.00222514	9.59997e-09
AAA ~ ApoB+ApoA1+TG+HDL-C+LDL-C	rs966541	12	29491528	G	A	AAA	0.0219	0.0095	0.02089
AAA ~ ApoB+ApoA1+TG+HDL-C+LDL-C	rs969075	20	17792323	C	T	ApoA1	-0.00388235	0.00209327	0.064
AAA ~ ApoB+ApoA1+TG+HDL-C+LDL-C	rs969075	20	17792323	C	T	ApoB	0.0138101	0.00221388	4.39997e-10
AAA ~ ApoB+ApoA1+TG+HDL-C+LDL-C	rs969075	20	17792323	C	T	HDL	0.00122644	0.00203396	0.55
AAA ~ ApoB+ApoA1+TG+HDL-C+LDL-C	rs969075	20	17792323	C	T	LDL	0.0117391	0.00222117	1.29999e-07
AAA ~ ApoB+ApoA1+TG+HDL-C+LDL-C	rs969075	20	17792323	C	T	TG	-0.0069406	0.00211888	0.00109999
AAA ~ ApoB+ApoA1+TG+HDL-C+LDL-C	rs969075	20	17792323	C	T	AAA	0.006	0.0093	0.5225
AAA ~ ApoB+ApoA1+TG+HDL-C+LDL-C	rs976552	5	141017339	C	A	ApoA1	-0.00632031	0.00231525	0.00629999
AAA ~ ApoB+ApoA1+TG+HDL-C+LDL-C	rs976552	5	141017339	C	A	ApoB	0.00682138	0.00245032	0.00539995
AAA ~ ApoB+ApoA1+TG+HDL-C+LDL-C	rs976552	5	141017339	C	A	HDL	-0.00832566	0.00224932	0.00021
AAA ~ ApoB+ApoA1+TG+HDL-C+LDL-C	rs976552	5	141017339	C	A	LDL	0.00513812	0.00245843	0.0369999
AAA ~ ApoB+ApoA1+TG+HDL-C+LDL-C	rs976552	5	141017339	C	A	TG	0.013855	0.00234301	3.40001e-09
AAA ~ ApoB+ApoA1+TG+HDL-C+LDL-C	rs976552	5	141017339	C	A	AAA	0.0048	0.0104	0.6451
AAA ~ ApoB+ApoA1+TG+HDL-C+LDL-C	rs980183	2	59311536	A	G	ApoA1	0.00719115	0.00200437	0.000329997
AAA ~ ApoB+ApoA1+TG+HDL-C+LDL-C	rs980183	2	59311536	A	G	ApoB	-0.00256381	0.00211954	0.23
AAA ~ ApoB+ApoA1+TG+HDL-C+LDL-C	rs980183	2	59311536	A	G	HDL	0.0092129	0.0019465	2.19999e-06
AAA ~ ApoB+ApoA1+TG+HDL-C+LDL-C	rs980183	2	59311536	A	G	LDL	0.000462196	0.00213043	0.83
AAA ~ ApoB+ApoA1+TG+HDL-C+LDL-C	rs980183	2	59311536	A	G	TG	-0.0120801	0.00202859	2.59998e-09
AAA ~ ApoB+ApoA1+TG+HDL-C+LDL-C	rs980183	2	59311536	A	G	AAA	-0.0059	0.0088	0.5031
AAA ~ ApoB+ApoA1+TG+HDL-C+LDL-C	rs9810495	3	188415807	A	G	ApoA1	0.00379378	0.00205562	0.0649995
AAA ~ ApoB+ApoA1+TG+HDL-C+LDL-C	rs9810495	3	188415807	A	G	ApoB	-0.0037742	0.00217786	0.0830004
AAA ~ ApoB+ApoA1+TG+HDL-C+LDL-C	rs9810495	3	188415807	A	G	HDL	0.00620681	0.00199652	0.00189998
AAA ~ ApoB+ApoA1+TG+HDL-C+LDL-C	rs9810495	3	188415807	A	G	LDL	-0.0027795	0.0021853	0.2
AAA ~ ApoB+ApoA1+TG+HDL-C+LDL-C	rs9810495	3	188415807	A	G	TG	-0.0117197	0.00208259	1.79999e-08
AAA ~ ApoB+ApoA1+TG+HDL-C+LDL-C	rs9810495	3	188415807	A	G	AAA	0.0121	0.0093	0.1944
AAA ~ ApoB+ApoA1+TG+HDL-C+LDL-C	rs9832727	3	142649110	G	C	ApoA1	0.00104755	0.0020742	0.61
AAA ~ ApoB+ApoA1+TG+HDL-C+LDL-C	rs9832727	3	142649110	G	C	ApoB	-0.0149658	0.00219657	9.49948e-12
AAA ~ ApoB+ApoA1+TG+HDL-C+LDL-C	rs9832727	3	142649110	G	C	HDL	0.00283703	0.00201421	0.16
AAA ~ ApoB+ApoA1+TG+HDL-C+LDL-C	rs9832727	3	142649110	G	C	LDL	-0.0147604	0.00220388	2.09991e-11
AAA ~ ApoB+ApoA1+TG+HDL-C+LDL-C	rs9832727	3	142649110	G	C	TG	-0.0141842	0.00210037	1.39991e-11
AAA ~ ApoB+ApoA1+TG+HDL-C+LDL-C	rs9832727	3	142649110	G	C	AAA	0.0109	0.0091	0.2321
AAA ~ ApoB+ApoA1+TG+HDL-C+LDL-C	rs9834932	3	32535382	G	A	ApoA1	0.00589574	0.00344447	0.0870001
AAA ~ ApoB+ApoA1+TG+HDL-C+LDL-C	rs9834932	3	32535382	G	A	ApoB	-0.0317059	0.00365151	3.90032e-18
AAA ~ ApoB+ApoA1+TG+HDL-C+LDL-C	rs9834932	3	32535382	G	A	HDL	0.00129491	0.00334537	0.7
AAA ~ ApoB+ApoA1+TG+HDL-C+LDL-C	rs9834932	3	32535382	G	A	LDL	-0.0322172	0.00366408	1.50003e-18
AAA ~ ApoB+ApoA1+TG+HDL-C+LDL-C	rs9834932	3	32535382	G	A	TG	-0.00230122	0.00349155	0.51
AAA ~ ApoB+ApoA1+TG+HDL-C+LDL-C	rs9834932	3	32535382	G	A	AAA	-0.0146	0.0155	0.3443
AAA ~ ApoB+ApoA1+TG+HDL-C+LDL-C	rs9837573	3	12736314	C	T	ApoA1	0.0130092	0.00207567	3.69999e-10
AAA ~ ApoB+ApoA1+TG+HDL-C+LDL-C	rs9837573	3	12736314	C	T	ApoB	0.000970275	0.0022003	0.66
AAA ~ ApoB+ApoA1+TG+HDL-C+LDL-C	rs9837573	3	12736314	C	T	HDL	0.0128652	0.00201589	1.7e-10
AAA ~ ApoB+ApoA1+TG+HDL-C+LDL-C	rs9837573	3	12736314	C	T	LDL	0.00444498	0.00220746	0.0439997
AAA ~ ApoB+ApoA1+TG+HDL-C+LDL-C	rs9837573	3	12736314	C	T	TG	-0.00444815	0.00210383	0.0340001
AAA ~ ApoB+ApoA1+TG+HDL-C+LDL-C	rs9837573	3	12736314	C	T	AAA	0.0042	0.0096	0.6604
AAA ~ ApoB+ApoA1+TG+HDL-C+LDL-C	rs9858200	3	131585406	A	G	ApoA1	-0.0109903	0.00228891	1.6e-06
AAA ~ ApoB+ApoA1+TG+HDL-C+LDL-C	rs9858200	3	131585406	A	G	ApoB	-0.00472313	0.00242524	0.051
AAA ~ ApoB+ApoA1+TG+HDL-C+LDL-C	rs9858200	3	131585406	A	G	HDL	-0.0143871	0.00222319	9.70063e-11
AAA ~ ApoB+ApoA1+TG+HDL-C+LDL-C	rs9858200	3	131585406	A	G	LDL	-0.00682711	0.00243293	0.005
AAA ~ ApoB+ApoA1+TG+HDL-C+LDL-C	rs9858200	3	131585406	A	G	TG	0.00626262	0.00231869	0.00690001
AAA ~ ApoB+ApoA1+TG+HDL-C+LDL-C	rs9858200	3	131585406	A	G	AAA	0.0115	0.01	0.2497
AAA ~ ApoB+ApoA1+TG+HDL-C+LDL-C	rs9884390	4	69373407	C	T	ApoA1	0.023548	0.00234473	9.8992e-24
AAA ~ ApoB+ApoA1+TG+HDL-C+LDL-C	rs9884390	4	69373407	C	T	ApoB	0.023248	0.00248318	7.8001e-21
AAA ~ ApoB+ApoA1+TG+HDL-C+LDL-C	rs9884390	4	69373407	C	T	HDL	0.0159791	0.00227817	2.29985e-12
AAA ~ ApoB+ApoA1+TG+HDL-C+LDL-C	rs9884390	4	69373407	C	T	LDL	0.0251489	0.00249163	5.90065e-24
AAA ~ ApoB+ApoA1+TG+HDL-C+LDL-C	rs9884390	4	69373407	C	T	TG	0.0169193	0.00237431	1e-12
AAA ~ ApoB+ApoA1+TG+HDL-C+LDL-C	rs9884390	4	69373407	C	T	AAA	0.0053	0.0103	0.6094
AAA ~ ApoB+ApoA1+TG+HDL-C+LDL-C	rs9894946	17	7571080	G	A	ApoA1	-0.00488709	0.00273131	0.0739997
AAA ~ ApoB+ApoA1+TG+HDL-C+LDL-C	rs9894946	17	7571080	G	A	ApoB	-0.0171431	0.00289199	3.09999e-09
AAA ~ ApoB+ApoA1+TG+HDL-C+LDL-C	rs9894946	17	7571080	G	A	HDL	-0.00123252	0.0026538	0.64
AAA ~ ApoB+ApoA1+TG+HDL-C+LDL-C	rs9894946	17	7571080	G	A	LDL	-0.0173333	0.00290132	2.30001e-09
AAA ~ ApoB+ApoA1+TG+HDL-C+LDL-C	rs9894946	17	7571080	G	A	TG	-0.018274	0.00276651	4.00037e-11
AAA ~ ApoB+ApoA1+TG+HDL-C+LDL-C	rs9894946	17	7571080	G	A	AAA	0.0034	0.012	0.7764
AAA ~ ApoB+ApoA1+TG+HDL-C+LDL-C	rs9929977	16	71639053	A	T	ApoA1	0.00215944	0.00202342	0.29
AAA ~ ApoB+ApoA1+TG+HDL-C+LDL-C	rs9929977	16	71639053	A	T	ApoB	0.0145483	0.00215404	1.39991e-11
AAA ~ ApoB+ApoA1+TG+HDL-C+LDL-C	rs9929977	16	71639053	A	T	HDL	0.00644371	0.00195412	0.000980009
AAA ~ ApoB+ApoA1+TG+HDL-C+LDL-C	rs9929977	16	71639053	A	T	LDL	0.0167269	0.00216129	1e-14
AAA ~ ApoB+ApoA1+TG+HDL-C+LDL-C	rs9929977	16	71639053	A	T	TG	0.00569738	0.00206137	0.00569994
AAA ~ ApoB+ApoA1+TG+HDL-C+LDL-C	rs9929977	16	71639053	A	T	AAA	-0.0164	0.0097	0.08978
AAA ~ ApoB+ApoA1+TG+HDL-C+LDL-C	rs9958734	18	47118398	C	T	ApoA1	0.0793639	0.00493352	3.19963e-58
AAA ~ ApoB+ApoA1+TG+HDL-C+LDL-C	rs9958734	18	47118398	C	T	ApoB	-0.000737694	0.00523072	0.89
AAA ~ ApoB+ApoA1+TG+HDL-C+LDL-C	rs9958734	18	47118398	C	T	HDL	0.0698914	0.00479218	3.50026e-48
AAA ~ ApoB+ApoA1+TG+HDL-C+LDL-C	rs9958734	18	47118398	C	T	LDL	0.0190742	0.0052462	0.000280001
AAA ~ ApoB+ApoA1+TG+HDL-C+LDL-C	rs9958734	18	47118398	C	T	TG	0.0107449	0.00500532	0.032
AAA ~ ApoB+ApoA1+TG+HDL-C+LDL-C	rs9958734	18	47118398	C	T	AAA	-0.0417	0.021	0.04658
AAA ~ ApoB+ApoA1+TG+HDL-C+LDL-C	rs9987289	8	9183358	G	A	ApoA1	0.0852351	0.00339983	1e-138
AAA ~ ApoB+ApoA1+TG+HDL-C+LDL-C	rs9987289	8	9183358	G	A	ApoB	0.0305373	0.00360868	2.60016e-17
AAA ~ ApoB+ApoA1+TG+HDL-C+LDL-C	rs9987289	8	9183358	G	A	HDL	0.0872902	0.00329366	9.09913e-155
AAA ~ ApoB+ApoA1+TG+HDL-C+LDL-C	rs9987289	8	9183358	G	A	LDL	0.0453824	0.00362169	5.10035e-36
AAA ~ ApoB+ApoA1+TG+HDL-C+LDL-C	rs9987289	8	9183358	G	A	TG	0.00631674	0.00343423	0.0659994
AAA ~ ApoB+ApoA1+TG+HDL-C+LDL-C	rs9987289	8	9183358	G	A	AAA	-0.0296	0.0143	0.03807
AAA ~ ApoB+ApoA1+TG+HDL-C+LDL-C	rs9988823	11	46345665	G	A	ApoA1	-0.0126561	0.00221156	1e-08
AAA ~ ApoB+ApoA1+TG+HDL-C+LDL-C	rs9988823	11	46345665	G	A	ApoB	-0.00666828	0.00234451	0.00449997
AAA ~ ApoB+ApoA1+TG+HDL-C+LDL-C	rs9988823	11	46345665	G	A	HDL	-0.0132665	0.00214762	6.49995e-10
AAA ~ ApoB+ApoA1+TG+HDL-C+LDL-C	rs9988823	11	46345665	G	A	LDL	-0.0103353	0.00235289	1.09999e-05
AAA ~ ApoB+ApoA1+TG+HDL-C+LDL-C	rs9988823	11	46345665	G	A	TG	0.000261176	0.00223634	0.91
AAA ~ ApoB+ApoA1+TG+HDL-C+LDL-C	rs9988823	11	46345665	G	A	AAA	0.0202	0.0096	0.0361

### Sheet: S23
Table S23a - Mendelian Randomization Bayesian Model Averaging (MR-BMA) results stratified by analytic model
Model 1: ApoB+ApoA1+TG+HDL-C+LDL-C ~ AAA
Exposure	Effect	MIP	P	FDR	Nyholt P
LDL-C	0.557143	0.971654	0.000109999	0.000549995	0.0004
ApoA1	-0.35608	0.851871	0.00111999	0.00279997	0.00447996
TG	0.0861266	0.612708	0.0305297	0.0508828	0.122119
HDL-C	-0.0930864	0.408354	0.0771192	0.096399	0.308477
ApoB	0.0283847	0.246422	0.446356	0.446356	1
Model 2: ApoB+ApoA1+TG+HDL-C+nonHDL-C ~ AAA
Exposure	Effect	MIP	P	FDR	Nyholt P
nonHDL-C	0.552578	0.999846	1.99998e-05	9.9999e-05	6e-05
HDL-C	-0.199024	0.664805	0.00365996	0.00914991	0.0109799
TG	0.0887869	0.52979	0.0263197	0.0416246	0.0789592
ApoA1	-0.123669	0.501131	0.0332997	0.0416246	0.099899
ApoB	-0.0941883	0.404234	0.195438	0.195438	0.586314
Abbreviations: TG, Triglycerides; LDL-C, Low-Density Lipoprotein Cholesterol; HDL-C, High-Density Lipoprotein Cholesterol, NonHDL-C, nonHDL Cholesterol
Table S23b - r2 and BIC values for each of the models in the MR-BMA analysis
Model	r2	BIC
NonHDL-C Model	0.329425	-1676.25
LDL-C Model	0.255253	-1636.91
Abbreviations: LDL-C, Low-Density Lipoprotein Cholesterol; NonHDL-C, nonHDL Cholesterol; BIC, Bayesian Information Criterion

### Sheet: S24
Table S24 - Statistically significant (FDR P < 0.05) results from the pQTL Drug Target Screen
Exposure	Outcome	Analysis Method	SNPs in Instrument	Beta	SE	P	P FDR
MMP12	AAA	Wald ratio	1	0.129028	0.0159199	5.28155e-16	1.25525e-13
PLAU	AAA	Wald ratio	1	0.261191	0.0373717	2.76831e-12	3.94761e-10
PLG	AAA	Wald ratio	1	-0.144956	0.0257055	1.70943e-08	1.74118e-06
APOA5	AAA	Wald ratio	1	-0.539048	0.0434286	2.24175e-35	7.99183e-33
ACP1	AAA	Wald ratio	1	-0.0232821	0.0069523	0.000811515	0.0275529
EFEMP1	AAA	Wald ratio	1	-0.165044	0.0429204	0.000120375	0.00572183
C5	AAA	Wald ratio	1	0.223626	0.0489011	4.80713e-06	0.000342748
NQO1	AAA	Wald ratio	1	-0.0542811	0.0138704	9.09824e-05	0.0046336
LPA	AAA	Wald ratio	1	0.186135	0.0121116	2.66587e-53	1.90077e-50
ECM1	AAA	Wald ratio	1	0.0600495	0.0098905	1.26777e-09	1.50654e-07
PCSK1	AAA	Wald ratio	1	-0.0413667	0.00856492	1.36679e-06	0.000121815
IL1RN	AAA	Wald ratio	1	0.313057	0.0429995	3.32615e-13	5.92887e-11
CCL8	AAA	Wald ratio	1	-0.0901361	0.0246599	0.000257009	0.0107793
PRDX6	AAA	Wald ratio	1	-0.0968523	0.025908	0.000185256	0.00825546
PCSK9	AAA	Wald ratio	1	0.300935	0.0671656	7.44679e-06	0.000482687
PCBD1	AAA	Wald ratio	1	-0.182888	0.0561497	0.0011254	0.0348873
SMPD1	AAA	Wald ratio	1	0.135806	0.0312903	1.42349e-05	0.000845791
MFAP2	AAA	Wald ratio	1	0.192475	0.0410034	2.6776e-06	0.000212125
TNFSF12;TNFSF12-TNFSF13	AAA	Wald ratio	1	0.0973811	0.0233918	3.14034e-05	0.00172235
PDLIM4	AAA	Wald ratio	1	-0.0769231	0.0215976	0.00036854	0.0145983
CKM	AAA	Wald ratio	1	-0.153212	0.0461108	0.000891559	0.0288946
POSTN	AAA	Wald ratio	1	-0.126639	0.0372951	0.000684773	0.0244121
CTGF	AAA	Wald ratio	1	0.103966	0.0300283	0.000535651	0.020101
Abbreviations: SE, Standard Error; P FDR, False Discovery Rate P

### Sheet: S25
Table S25: Plasma lipid level
	Total Cholesterol (mg/dl)	HDL (mg/dl)	LDL(mg/dl)
C57/Bl6 Ctrl (male, 14 weeks) n=7	126 ±7.12	108.83±9.36	6.83±0.91
C57/Bl6 PPE-Ctrl (male, 14 weeks) n=4	110.25 ±13.4	93.75±10.5	6.5±0.87
PCSK9 KO (male, 14 weeks) n=7	65.57±3.84	55.57±2.62	2.43±0.2

### Sheet: S26
Table S26: Genetic instruments for circulating proteins and corresponding SNP effects for AAA used in pQTL Mendelian Randomization
exposure	outcome	SNP	effect_allele.exposure	other_allele.exposure	effect_allele.outcome	other_allele.outcome	beta.exposure	beta.outcome	eaf.exposure	eaf.outcome	chr.outcome	pos.outcome	samplesize.outcome	se.outcome	pval.outcome	se.exposure	samplesize.exposure	pval.exposure
ART4	AAA	rs1001096	A	G	A	G	0.74	0.0136	0.397358	0.3893	12	14988455	1033620	0.0084	0.1071	0.0217	3301	3.5181e-255
PSAPL1	AAA	rs10023470	G	A	G	A	0.5481	-0.0028	0.184308	0.1846	4	7434456	1014490	0.0115	0.8063	0.0307	3301	1.35933e-71
CXCL11	AAA	rs10031452	C	T	C	T	-0.2328	0.0002	0.528726	0.5347	4	76924933	1014490	0.0086	0.9834	0.0245	3301	1.02908e-21
SERPINA4	AAA	rs10135681	C	T	C	T	0.2771	-0.0064	0.395186	0.3788	14	95007744	1033770	0.0085	0.4527	0.0422102	997	2.60582e-11
SERPINA4	AAA	rs10139745	A	G	A	G	0.6166	0.0126	0.221432	0.2194	14	95035374	1033600	0.0098	0.2017	0.0277	3301	4.51964e-110
CHL1	AAA	rs1015456	C	T	C	T	-0.2082	0.0055	0.391779	0.3844	3	107776	1014490	0.0087	0.5287	0.0255	3301	1.6111e-16
DPT	AAA	rs1018454	C	A	C	A	0.4155	-0.0148	0.585888	0.5717	1	168697761	1014490	0.0088	0.09152	0.0241	3301	6.57589e-67
SEMA3C	AAA	rs1019016	T	G	T	G	0.1751	0.0092	0.581376	0.5925	7	80570562	1013710	0.0087	0.2893	0.0248	3301	8.29619e-13
LRP8	AAA	rs10218811	A	G	A	G	0.166	-0.012	0.725	0.7222	1	53805882	1014490	0.0098	0.2212	0.3121	3200	0.297404
CNTNAP2	AAA	rs10274393	C	G	C	G	-0.4332	0.0091	0.711014	0.7105	7	145378588	1013710	0.0097	0.3477	0.0264	3301	8.23262e-61
CBR3	AAA	rs1028997	A	G	A	G	-0.764	0.0058	0.375555	0.3506	21	37532222	1015300	0.009	0.5176	0.0222	3301	7.67454e-260
C5	AAA	rs1035029	A	G	A	G	0.182	0.0407	0.611	0.6079	9	123742818	1014490	0.0089	4.63e-06	0.6153	3200	0.383695
EBI3	AAA	rs10409421	A	G	A	G	1.049	0.0045	0.716	0.7137	19	4254752	1032920	0.0091	0.6225	0.3091	3200	0.000344746
PRTN3	AAA	rs10425544	C	T	C	T	0.5991	0.0134	0.712816	0.7123	19	836043	685816	0.0127	0.2912	0.0269	3301	3.50094e-110
AOC1	AAA	rs10452848	A	G	A	G	-0.765	-0.0248	0.498	0.5548	7	150523544	1014490	0.0086	0.004154	0.4602	3200	0.0482242
ENPP5	AAA	rs1047153	T	C	T	C	-0.7891	0.0226	0.646395	0.6406	6	46128745	1033560	0.0087	0.009373	0.0214	3301	6.07054e-298
VIT	AAA	rs10490666	T	A	T	A	0.3471	0.0075	0.304408	0.3012	2	36932493	1014490	0.0095	0.4294	0.0264	3301	8.76833e-40
UBASH3B	AAA	rs10502249	G	T	G	T	0.187	0.004	0.712	0.737	11	122504251	1014490	0.0099	0.688	0.2803	3200	0.252341
SMPD1	AAA	rs1050239	G	A	G	A	0.31	0.0421	0.715	0.7639	11	6415463	1033740	0.0097	1.548e-05	0.2078	3200	0.0678733
LIPN	AAA	rs10509554	T	C	T	C	1.0165	-0.0142	0.306794	0.3045	10	90525792	1014490	0.0096	0.1365	0.0213	3301	0
PREP	AAA	rs1051484	C	T	C	T	-0.453	0.0098	0.835	0.8417	6	105726036	1033810	0.0112	0.3799	0.165	3200	0.00302136
WISP2	AAA	rs1061098	C	T	C	T	0.213	-0.006	0.663	0.656	20	43356156	1014490	0.0092	0.5108	0.34	3200	0.265503
ASAH2;ASAH2B	AAA	rs10740617	C	A	C	A	0.6665	-0.011	0.793543	0.7732	10	52027609	685816	0.0131	0.4037	0.0281	3301	1.15187e-124
DPP7	AAA	rs10747049	C	G	C	G	0.3641	0.0123	0.749544	0.7559	9	140008750	840861	0.0102	0.2273	0.0277	3301	9.16214e-40
VSIR	AAA	rs10762477	G	A	G	A	0.2705	-0.0212	0.14794	0.1442	10	73531069	1014490	0.0125	0.08946	0.0352	3301	7.67025e-15
UROS	AAA	rs10794029	G	A	G	A	-0.2329	0.0016	0.794492	0.7867	10	127561568	1014490	0.0106	0.8786	0.0311	3301	3.47674e-14
ADAM12	AAA	rs10794057	T	C	T	C	-0.209	-0.0018	0.398	0.4293	10	127729734	1014490	0.0088	0.8423	0.5437	3200	0.35034
PPA1	AAA	rs10823500	G	A	G	A	0.4013	-0.0122	0.370854	0.3671	10	72005190	1014490	0.009	0.177	0.0447665	995	1.56151e-19
SPON1	AAA	rs10832169	A	G	A	G	0.3748	-0.0149	0.490547	0.4805	11	14066486	1014490	0.0086	0.08231	0.0239	3301	1.00402e-55
PTHLH	AAA	rs10843115	T	C	T	C	0.1862	-0.0138	0.271368	0.274	12	28307717	1033500	0.0092	0.1366	0.0276	3301	7.57913e-12
CBLN1	AAA	rs10852587	A	T	A	T	-1.0805	0.007	0.143622	0.1414	16	49006458	1014490	0.0129	0.5866	0.0327	3301	9.86512e-240
QSOX2	AAA	rs10858248	G	A	G	A	-0.3568	-0.0211	0.502175	0.4868	9	139108324	1014490	0.0087	0.01562	0.0239	3301	1.06929e-50
GFRA1	AAA	rs10885877	G	C	G	C	0.2645	-0.0074	0.295454	0.2892	10	117966090	1014490	0.0095	0.4339	0.0272	3301	1.18808e-22
FAM213A	AAA	rs10887868	A	G	A	G	-0.1879	0.0249	0.412045	0.4111	10	82194264	1033840	0.0082	0.002489	0.025	3301	2.82388e-14
CAPN1;CAPNS1	AAA	rs10895987	T	C	T	C	-0.4591	0.0092	0.225628	0.2343	11	64904908	1033600	0.0096	0.3401	0.050931	995	9.92005e-20
FCGR3B	AAA	rs10919543	G	A	G	A	0.4353	0.0259	0.324432	0.3321	1	161508617	1012490	0.0092	0.004733	0.0251	3301	1.1212e-67
FKBP7	AAA	rs10930831	G	C	G	C	-0.365	-0.0092	0.768	0.8034	2	179303976	1033640	0.0102	0.3681	0.2117	3200	0.0423415
FAM171B	AAA	rs10931256	C	T	C	T	-0.3336	-0.0118	0.216165	0.2221	2	187685195	1014490	0.0102	0.249	0.0295	3301	5.95714e-30
ALPG	AAA	rs10933394	T	C	T	C	-0.192	-0.0084	0.642	0.6329	2	233249080	1014490	0.009	0.3469	0.3877	3200	0.310219
TMEM106B	AAA	rs10950398	A	G	A	G	-0.272	0.0209	0.393	0.4144	7	12264871	888396	0.0092	0.02373	0.4076	3200	0.252284
GGH	AAA	rs10957266	C	T	C	T	0.7985	-0.0007	0.071297	0.0686	8	63923764	850423	0.0168	0.9663	0.0456	3301	5.90869e-69
KIAA1161	AAA	rs10972076	T	C	T	C	0.3082	-0.0139	0.624659	0.6237	9	34356359	1033710	0.0084	0.09678	0.0252	3301	1.0726e-34
CNTFR	AAA	rs10972159	A	G	A	G	-0.6996	-0.0125	0.017903	0.0203	9	34593086	1023580	0.0313	0.6889	0.0941	3301	5.2425e-14
GPX7	AAA	rs1097234	A	C	A	C	0.5633	-0.0159	0.174745	0.1665	1	53063559	1013710	0.0116	0.1702	0.0311	3301	1.26882e-73
MSMB	AAA	rs10993994	C	T	C	T	0.9821	-0.0068	0.59627	0.604	10	51549496	741572	0.0091	0.4493	0.0189	3301	0
DKK3	AAA	rs11022114	A	G	A	G	0.3364	0.0082	0.327961	0.3056	11	12038874	1014490	0.0096	0.3937	0.0269	3301	3.47967e-36
TMEM132C	AAA	rs11059617	T	A	T	A	-0.225	-0.0075	0.335066	0.3426	12	128757909	1014490	0.0092	0.4158	0.0257	3301	1.02175e-18
PIANP	AAA	rs11064321	C	G	C	G	0.2262	0.0159	0.397321	0.3375	12	6809896	605914	0.0142	0.2645	0.027	3301	2.69682e-17
SIGLEC14	AAA	rs1106476	A	T	A	T	-1.1918	-0.0117	0.116912	0.1183	19	52130637	1032560	0.0129	0.3648	0.0317	3301	0
FCN1	AAA	rs11103602	A	G	A	G	0.5827	-0.0119	0.258023	0.2651	9	137854872	1014490	0.0097	0.2199	0.0266	3301	1.13826e-106
OLFM1	AAA	rs11103667	C	T	C	T	-0.193	-0.0275	0.815	0.8089	9	137978360	1013270	0.0111	0.01354	0.1799	3200	0.141676
C4BPA	AAA	rs11120218	G	A	G	A	-0.429	-0.003	0.889	0.8717	1	207278451	1014490	0.0131	0.8185	0.1412	3200	0.00118981
GALP	AAA	rs111265125	C	G	C	G	0.6468	-0.0835	0.021819	0.0178	19	56688781	1003000	0.037	0.02403	0.0907	3301	4.97482e-13
REG1A	AAA	rs11126696	G	A	G	A	0.265	-0.009	0.612	0.5941	2	79323888	1014490	0.0096	0.3485	0.021	6861	8.29072e-37
UST	AAA	rs11155591	C	T	C	T	0.149	-0.0109	0.685	0.6964	6	149064986	1014490	0.0099	0.27	0.3181	3200	0.319747
TIRAP	AAA	rs111577916	T	G	T	G	-0.5707	-0.0128	0.024689	0.0213	11	126071349	840271	0.0303	0.6713	0.0774	3301	8.31746e-14
CTSD	AAA	rs111693235	C	G	C	G	0.35	0.0068	0.71	0.6964	11	1770224	1033500	0.0091	0.4545	0.0329033	3394	9.99992e-27
LRIG3	AAA	rs11172791	C	T	C	T	-0.4624	0.0101	0.04525	0.0442	12	59272973	1004220	0.0219	0.6452	0.0613	3301	2.29236e-14
UGT1A6	AAA	rs111741722	A	G	A	G	0.265	0.0303	0.681	0.6781	2	234665983	818854	0.0098	0.002017	0.2982	3200	0.187091
FGFBP3	AAA	rs11186737	C	T	C	T	0.302	-0.014	0.746	0.6843	10	93666349	850277	0.0092	0.1282	0.333	3200	0.182228
ENTPD1	AAA	rs11188501	A	G	A	G	0.2147	-0.0186	0.339852	0.3413	10	97600919	1014490	0.0091	0.04038	0.0262	3301	1.25655e-16
CD8A	AAA	rs111976570	A	C	A	C	-0.567	0.0015	0.81	0.8364	2	87014112	799496	0.0133	0.9117	0.1421	3200	3.30161e-05
FAM151A	AAA	rs11206397	T	A	T	A	0.2651	0.0078	0.326689	0.3426	1	55097068	1033690	0.0086	0.3664	0.0261	3301	1.54071e-24
PTGR1	AAA	rs112140014	G	C	G	C	-0.726	0.0083	0.952	0.9545	9	114325849	820904	0.0216	0.6997	0.048	3200	5.54003e-52
NCAM1	AAA	rs11214489	C	T	C	T	0.368	-0.02	0.818	0.811	11	112975934	1014490	0.0109	0.06632	0.024	6861	2.28937e-53
MCAM	AAA	rs11217234	A	G	A	G	-0.144	-0.0017	0.718	0.7475	11	119177938	1014490	0.0107	0.876	0.026	6861	1.5257e-08
ESAM	AAA	rs11219769	T	G	T	G	-0.2351	-0.01	0.264058	0.2552	11	124620147	1014490	0.0099	0.3149	0.0279	3301	1.78043e-17
TMEM132A	AAA	rs11230521	A	G	A	G	0.6176	0.0292	0.231444	0.2318	11	60698732	1033500	0.0098	0.002955	0.0274	3301	8.38823e-113
IMPAD1	AAA	rs112433249	T	C	T	C	1.685	-0.0125	0.992	0.9863	8	57876576	840270	0.0369	0.7349	0.0099	3200	0
WFIKKN1	AAA	rs11248941	G	T	G	T	-0.203	0.0041	0.732	0.7976	16	658271	831171	0.0115	0.7204	0.1859	3200	0.13742
PGM1	AAA	rs1126728	T	C	T	C	0.2869	-0.0082	0.227841	0.2333	1	64097432	850429	0.0101	0.416	0.0289	3301	1.58301e-23
CCL16	AAA	rs112689088	C	T	C	T	-1.5245	0.0099	0.097531	0.0893	17	34307457	747420	0.016	0.5363	0.0336	3301	0
ASPH	AAA	rs112760834	T	G	T	G	-0.5784	-0.0424	0.033209	0.0308	8	62540134	1004220	0.0255	0.09647	0.0688	3301	2.10357e-17
SEMA4C	AAA	rs112826173	A	G	A	G	0.713	0.0122	0.981	0.9762	2	97489654	1023270	0.0278	0.6595	0.0189	3200	0
SFTPB	AAA	rs1130866	A	G	A	G	-0.686	0.0254	0.466	0.5186	2	85893741	831171	0.009	0.005052	0.5388	3200	0.101474
B4GALT6	AAA	rs113222817	T	G	T	G	1.143	-0.0264	0.965	0.9603	18	29216314	1023540	0.0207	0.2038	0.0328	3200	2.31785e-266
PSG4	AAA	rs1138888	A	T	A	T	-0.666	0.0067	0.624394	0.6426	19	43696022	675549	0.0156	0.6693	0.0245	3301	5.06531e-163
LYVE1	AAA	rs114527818	T	A	T	A	-0.369	0.0314	0.951	0.9569	11	10619041	1023360	0.0209	0.1324	0.0398	3200	9.18964e-21
FSTL1	AAA	rs1147707	T	C	T	C	-0.2113	-0.0068	0.389098	0.3791	3	120169248	1014490	0.0093	0.4659	0.0255	3301	5.84255e-17
TREM2	AAA	rs114812713	G	C	G	C	0.36	0.0067	0.955	0.9742	6	41034000	1004220	0.029	0.8183	0.0278	3200	1.18029e-38
NID2	AAA	rs1151582	T	C	T	C	-0.3942	-0.0117	0.456621	0.4557	14	52482768	565289	0.0091	0.2011	0.0233	3301	1.64474e-64
ACP1	AAA	rs11553746	T	C	T	C	1.237	-0.0288	0.324799	0.3472	2	272203	1033850	0.0086	0.0007486	0.026037	996	0
FAH	AAA	rs11555096	T	C	T	C	-1.8824	-0.0304	0.021281	0.0231	15	80472526	839044	0.0324	0.3488	0.0803	3301	7.95862e-122
NMRAL1	AAA	rs11557236	A	G	A	G	-0.4905	0.0044	0.082096	0.0867	16	4519439	1021580	0.0148	0.764	0.0443	3301	8.55401e-29
ICOSLG	AAA	rs11558819	T	C	T	C	-0.5762	-0.004	0.268737	0.2698	21	45656774	831988	0.01	0.6935	0.0261	3301	2.65098e-108
CKM	AAA	rs11559024	C	T	C	T	-0.6788	0.104	0.021509	0.017	19	45821183	1023500	0.0313	0.0008884	0.0844	3301	4.39566e-16
PLXNC1	AAA	rs115651556	A	G	A	G	-2.1447	-0.0452	0.013723	0.0127	12	94613898	1022340	0.0378	0.2319	0.1008	3301	9.31417e-101
PLXNC1	AAA	rs7972001	T	C	T	C	-1.005	0.0192	0.0337361	0.0363	12	94623502	1023540	0.0219	0.3813	0.122632	993	1.25036e-16
NTNG1	AAA	rs115668827	C	G	C	G	1.0036	-0.0188	0.048772	0.0488	1	107678268	1004220	0.0206	0.3606	0.0565	3301	6.85688e-71
MMP7	AAA	rs11568819	A	G	A	G	0.6681	0.0145	0.0669014	0.0649	11	102401633	1033810	0.0166	0.3795	0.0876491	994	1.24463e-14
EGF	AAA	rs11568972	C	A	C	A	0.2654	-0.0016	0.336807	0.3286	4	110889007	1013710	0.0091	0.8616	0.0256	3301	1.74832e-25
PLA2G2A	AAA	rs11573156	C	G	C	G	1.0205	-0.0111	0.231634	0.2364	1	20306146	1013710	0.0102	0.2761	0.0243	3301	0
IL6ST	AAA	rs11574765	G	A	G	A	0.3809	-0.0016	0.115654	0.1107	5	55278967	1033560	0.0131	0.903	0.0388	3301	4.75614e-23
IL11RA	AAA	rs11575578	A	G	A	G	0.5065	-0.0367	0.068486	0.0623	9	34656479	1033840	0.017	0.0308	0.0479	3301	1.96439e-26
CD55	AAA	rs11580387	G	A	G	A	-0.5211	-0.0068	0.233948	0.2413	1	207418408	1014490	0.01	0.4966	0.0279	3301	3.77931e-78
SLAMF7	AAA	rs11581248	T	C	T	C	-1.2597	-0.0039	0.142448	0.1269	1	160720074	1014490	0.0135	0.772	0.0295	3301	0
IL23R	AAA	rs11581607	A	G	A	G	-0.42	-0.0371	0.066948	0.0649	1	67707690	1033850	0.0167	0.02596	0.0491	3301	5.94621e-18
FCRL4	AAA	rs11582663	T	C	T	C	-1.1329	-0.001	0.144281	0.1539	1	157559122	850432	0.0118	0.932	0.0295	3301	0
KIAA2013	AAA	rs11588551	T	C	T	C	0.178	0.0013	0.418	0.4983	1	11941936	1014490	0.0087	0.878	0.503	3200	0.361716
GSTM3	AAA	rs115929572	G	A	G	A	-0.249	0.0214	0.935	0.9253	1	110246053	1033500	0.0159	0.1788	0.0686	3200	0.000141855
VWA2	AAA	rs11595697	C	T	C	T	-0.431	-0.0082	0.903	0.8993	10	115905775	1033720	0.0135	0.5418	0.1153	3200	9.27175e-05
CHRDL2	AAA	rs11607100	T	C	T	C	-0.6419	0.0401	0.041669	0.0413	11	74414919	1022360	0.0218	0.06562	0.0609	3301	2.81805e-26
RNASE6	AAA	rs11622942	T	G	T	G	0.9971	0.0139	0.233384	0.2429	14	21250846	1033700	0.0095	0.1438	0.0236	3301	0
CD7	AAA	rs116473040	A	G	A	G	0.962	-0.0001	0.955	0.9539	17	80291652	1023370	0.0195	0.9965	0.0398	3200	2.25373e-129
HSP90B1	AAA	rs1165693	A	G	A	G	1.0974	0.0035	0.321367	0.3084	12	104340204	1033840	0.0088	0.6958	0.0182	3301	0
SERPINF2	AAA	rs11657394	A	C	A	C	-0.3459	0.0087	0.077401	0.069	17	1636950	1012490	0.0185	0.64	0.0479	3301	2.57475e-13
MATN4	AAA	rs11697677	G	A	G	A	-0.2298	0.0029	0.253541	0.2478	20	43925554	850459	0.0098	0.7694	0.028	3301	1.13257e-16
ORM1	AAA	rs116994374	G	A	G	A	-0.409	-0.017	0.94	0.9339	9	117084672	564105	0.0197	0.3889	0.054	6861	1.80849e-14
HPSE	AAA	rs11732810	G	T	G	T	0.541	-0.005	0.773	0.7673	4	84230878	1014490	0.0104	0.6299	0.7475	3200	0.234611
CA10	AAA	rs117399000	A	G	A	G	-0.5939	-0.0103	0.037436	0.0271	17	50213731	1004220	0.0294	0.7256	0.0662	3301	1.46519e-19
DUT	AAA	rs117540572	G	A	G	A	-0.339	-0.0269	0.939	0.967	15	48670241	1004220	0.0266	0.3113	0.0348	3200	1.00405e-22
OAF	AAA	rs117554512	T	C	T	C	0.6816	-0.0093	0.086262	0.0801	11	120098329	1033850	0.0154	0.547	0.0431	3301	1.23808e-56
RMDN1	AAA	rs11781016	C	A	C	A	0.3167	-0.0157	0.489299	0.4707	8	87529297	1033820	0.0082	0.05605	0.0243	3301	3.97519e-39
GLCE	AAA	rs11854180	T	G	T	G	0.8286	-0.0259	0.769146	0.7614	15	69559340	1032930	0.0098	0.007984	0.0248	3301	4.69952e-245
ENPP7	AAA	rs11871061	C	T	C	T	0.9867	-0.004	0.359387	0.3619	17	77706544	850297	0.009	0.657	0.02	3301	0
FLRT3	AAA	rs11908097	C	T	C	T	0.4444	0.0065	0.25127	0.2338	20	14689146	1014490	0.0102	0.5217	0.0278	3301	8.04897e-58
SPINK2	AAA	rs11941335	T	C	T	C	0.9996	-0.0227	0.021062	0.0202	4	57689460	1023530	0.0299	0.4481	0.083	3301	1.05091e-33
DKK1	AAA	rs1194673	A	G	A	G	0.1824	-0.012	0.632462	0.6297	10	54141652	1013270	0.0091	0.1882	0.0261	3301	1.38915e-12
IL7R	AAA	rs11957503	G	T	G	T	0.4248	0.0057	0.437249	0.3988	5	35883176	1033510	0.0083	0.4962	0.0436443	996	1.08789e-22
HGFAC	AAA	rs1203119	A	G	A	G	-0.9854	-0.0252	0.0824121	0.0652	4	3406952	1014490	0.0185	0.1718	0.0759241	995	8.07425e-39
IFNLR1	AAA	rs12046369	G	T	G	T	0.244	0.0186	0.853	0.8968	1	24526135	850435	0.0153	0.2245	0.1014	3200	0.00805726
PPIE	AAA	rs12086750	C	G	C	G	-0.3832	-0.0086	0.370624	0.3662	1	40210468	1033760	0.0085	0.3149	0.025	3301	2.48528e-53
GALNT16	AAA	rs12100668	G	A	G	A	-0.194	0.0016	0.408	0.3947	14	69793475	1014490	0.0088	0.8563	0.6302	3200	0.379103
F13B	AAA	rs12116643	T	C	T	C	0.547	0.0037	0.863	0.8364	1	196973183	1014490	0.0119	0.7564	0.175	3200	0.000886869
CD48	AAA	rs12124234	C	G	C	G	0.2639	-0.0057	0.405154	0.3908	1	160675269	831171	0.0096	0.5506	0.0252	3301	5.7945e-26
PEAR1	AAA	rs12137505	G	A	G	A	-0.2226	-0.0018	0.406496	0.3973	1	156883546	1033730	0.0083	0.8288	0.0251	3301	3.70603e-19
GNLY	AAA	rs12151621	A	C	A	C	0.7736	-0.031	0.227041	0.2171	2	85934499	1014490	0.0104	0.002839	0.0264	3301	4.74456e-189
METTL24	AAA	rs12189608	A	T	A	T	0.378	0.053	0.956	0.9632	6	110573292	1022150	0.0234	0.02347	0.0278	3200	2.08251e-42
PPIL1	AAA	rs12194408	G	C	G	C	-1.106	0.0135	0.030241	0.0299	6	36839598	1023560	0.0241	0.5762	0.0705	3301	9.14429e-56
GLO1	AAA	rs12209477	C	G	C	G	0.168	0.0208	0.66	0.624	6	38669799	1014490	0.0089	0.0188	0.3678	3200	0.323918
MAPK13	AAA	rs12210904	A	C	A	C	0.2538	0.0002	0.289473	0.2809	6	36098191	818651	0.0103	0.9855	0.0266	3301	7.04902e-22
QSOX1	AAA	rs12371	G	A	G	A	0.6995	0.0131	0.089018	0.0919	1	180163390	1033810	0.0141	0.3548	0.0426	3301	6.85708e-61
GAA	AAA	rs12450199	A	C	A	C	0.369	0.011	0.647	0.6173	17	78076592	1013270	0.0088	0.2123	0.3917	3200	0.173084
SPOCK2	AAA	rs1245540	T	C	T	C	0.2179	0.003	0.44884	0.4523	10	73849752	1033680	0.0082	0.7102	0.0243	3301	1.52242e-19
CD33	AAA	rs12459419	T	C	T	C	-0.9436	0.0141	0.329168	0.3188	19	51728477	1033850	0.0087	0.1057	0.0209	3301	0
IGFLR1	AAA	rs12459634	C	T	C	T	-0.7007	0.0045	0.144789	0.1506	19	36230174	1033820	0.0115	0.6986	0.033	3301	2.35036e-100
ALPP	AAA	rs12478529	C	T	C	T	-0.354	0.0046	0.778	0.7634	2	233286654	1014490	0.0102	0.6501	0.2237	3200	0.0567704
CPNE1	AAA	rs12481228	C	G	C	G	-0.977	0.0099	0.097658	0.1036	20	34218673	850537	0.0139	0.4764	0.0379	3301	7.75244e-147
FN1	AAA	rs1250258	C	T	C	T	-0.7113	0.0132	0.254518	0.2676	2	216300185	1013710	0.0101	0.193	0.0453897	996	1.19511e-55
ERO1B	AAA	rs1254194	T	G	T	G	-0.3822	0.0055	0.595759	0.5872	1	236399442	1033670	0.0083	0.5116	0.0241	3301	6.09856e-57
IL12RB2	AAA	rs12566098	G	C	G	C	0.2568	-0.0117	0.688055	0.6701	1	67889571	831171	0.0098	0.2328	0.0267	3301	3.35691e-22
RNASE4	AAA	rs12588573	T	C	T	C	-0.4494	-0.0074	0.224438	0.2259	14	21146584	1014490	0.0102	0.4655	0.0291	3301	4.18535e-54
NAGPA	AAA	rs12599777	G	A	G	A	-0.4178	0.0012	0.204198	0.1924	16	5079466	1014490	0.0117	0.9189	0.0317	3301	5.73391e-40
CNP	AAA	rs12602950	A	G	A	G	0.187	-0.0175	0.704	0.7229	17	40123829	1014490	0.0101	0.08101	0.7137	3200	0.396655
UXS1	AAA	rs12617748	G	A	G	A	-0.219	-0.0346	0.87	0.8855	2	106836042	816510	0.0148	0.01948	0.1123	3200	0.0255801
NPTXR	AAA	rs12628473	A	G	A	G	-1.013	0.0582	0.987	0.981	22	39240717	1023440	0.0326	0.07407	0.0268	3200	0
MENT	AAA	rs12759273	C	A	C	A	0.669	-0.0218	0.988	0.9898	1	151045024	996304	0.0434	0.616	0.004	3200	0
KIAA1549L	AAA	rs12792396	G	A	G	A	0.439	-0.0066	0.381	0.4157	11	33417110	831171	0.0093	0.4788	0.6064	3200	0.23455
DLK1	AAA	rs12881760	C	G	C	G	0.5356	0.0027	0.676353	0.653	14	101176335	1014490	0.0092	0.7686	0.0251	3301	2.48571e-101
AP1G2	AAA	rs12897422	G	A	G	A	0.268	-0.0033	0.858	0.8585	14	24033027	840217	0.0124	0.789	0.1372	3200	0.0253889
MAN1A2	AAA	rs1289863	C	T	C	T	0.21	-0.0132	0.692	0.6442	1	117854689	1013710	0.0091	0.146	0.665	3200	0.376081
NEO1	AAA	rs12903656	C	G	C	G	0.2861	-0.0041	0.10075	0.0986	15	73326961	1033770	0.0137	0.7663	0.0415	3301	2.71271e-12
NMB	AAA	rs12912342	T	C	T	C	0.164	-0.0009	0.661	0.6614	15	85248216	1033820	0.0086	0.921	0.3241	3200	0.306422
CRISPLD2	AAA	rs12921670	A	G	A	G	0.2615	-0.0172	0.256992	0.2259	16	84838761	830392	0.0116	0.1375	0.0294	3301	2.93262e-19
TNFSF12;TNFSF12-TNFSF13	AAA	rs12941509	G	C	G	C	0.3933	0.0383	0.279301	0.2656	17	7448288	1033650	0.0092	3.244e-05	0.0266	3301	9.05628e-50
FCER2	AAA	rs12973524	A	G	A	G	-0.3062	0.0179	0.484028	0.4822	19	7758263	1032440	0.0082	0.02931	0.0245	3301	3.82962e-36
LILRB5	AAA	rs12975366	C	T	C	T	-1.1607	0.0079	0.405252	0.4092	19	54759361	849654	0.0088	0.3726	0.0152	3301	0
GKN2	AAA	rs13008230	T	G	T	G	0.942	-0.0052	0.973	0.9499	2	69154583	1002220	0.0216	0.8108	0.0427	3200	3.75455e-108
QPCT	AAA	rs13027919	C	T	C	T	0.271	-0.0059	0.538	0.4916	2	37567636	1014490	0.0086	0.4952	0.5457	3200	0.309732
BTD	AAA	rs13100619	A	C	A	C	1.431	-0.0143	0.962	0.945	3	15549967	1021580	0.0181	0.4305	0.0596	3200	1.09145e-127
TGFBI	AAA	rs13159365	T	C	T	C	-0.4461	-0.0068	0.507136	0.5028	5	135389433	1033540	0.0083	0.4114	0.0239	3301	4.74454e-78
TYMP	AAA	rs131798	G	T	G	T	0.204	0.005	0.773	0.7836	22	50971509	1033720	0.01	0.6166	0.7793	3200	0.396748
HSPB1	AAA	rs13236526	A	G	A	G	0.36	0.0134	0.7	0.3171	7	75913642	1014490	0.0093	0.1478	0.0420415	3394	5.50004e-18
ECM1	AAA	rs13294	A	G	A	G	-0.8493	-0.051	0.39759	0.3993	1	150484987	1033070	0.0084	1.125e-09	0.0351359	996	2.19777e-129
CPB1	AAA	rs13318853	A	G	A	G	0.2563	-0.0084	0.23152	0.2274	3	148562399	1033850	0.0098	0.3926	0.0293	3301	1.09123e-18
SCG3	AAA	rs1378892	C	T	C	T	0.486	-0.0031	0.763554	0.7581	15	51964865	1014490	0.0101	0.7561	0.0277	3301	3.24043e-69
NQO2	AAA	rs138616686	A	G	A	G	0.435	-0.0162	0.626	0.6805	6	3003970	829172	0.0103	0.1166	0.2913	3200	0.0676786
CLEC11A	AAA	rs13866	C	T	C	T	0.154	0.004	0.691	0.7447	19	51228746	831171	0.0106	0.7037	0.2465	3200	0.266069
IGLL1	AAA	rs139571703	T	C	T	C	-0.7264	0.0111	0.037383	0.0344	22	23915620	818905	0.0285	0.6959	0.0693	3301	5.22757e-26
IGFBP5	AAA	rs139739387	A	G	A	G	0.608	0.0553	0.984	0.9872	2	217402489	811388	0.0514	0.2819	0.0179	3200	3.48321e-253
SIGLEC7	AAA	rs140185670	C	G	C	G	-0.6089	0.0401	0.07999	0.0616	19	51646140	1002220	0.0206	0.05144	0.0482	3301	6.96347e-37
ROR1	AAA	rs1408416	T	G	T	G	-0.44	-0.0266	0.161988	0.1693	1	64614495	1014490	0.0114	0.02026	0.033	3301	7.40641e-41
CD274	AAA	rs1411262	C	T	C	T	0.31	-0.0046	0.736	0.7377	9	5459419	1014490	0.0099	0.6434	0.2863	3200	0.139453
BPIFA2	AAA	rs141715080	C	T	C	T	0.429	-0.0235	0.973	0.9757	20	31742114	1002220	0.0294	0.4245	0.0338	3200	3.26175e-37
IL18R1	AAA	rs1420106	G	A	G	A	-0.9085	-0.0197	0.775551	0.7641	2	103035044	1033500	0.0096	0.0403	0.0257	3301	4.97859e-274
PTN	AAA	rs1431093	A	C	A	C	0.2196	-0.0075	0.419185	0.4216	7	137016297	831171	0.0091	0.4123	0.0248	3301	4.19025e-19
ADIPOQ	AAA	rs143257534	C	T	C	T	0.425	0.0051	0.974	0.9715	3	186551888	1021490	0.0254	0.8417	0.0229	3200	3.45192e-77
SPINK6	AAA	rs1432688	G	A	G	A	1.0579	0.0022	0.924477	0.9113	5	147603178	1014490	0.0162	0.8905	0.0428	3301	3.48584e-135
CAPG	AAA	rs143448563	A	G	A	G	1.4	-0.0205	0.983	0.9865	2	85610023	1021540	0.0365	0.5744	0.0159	3200	0
NCR1	AAA	rs143981324	T	C	T	C	0.362	-0.0041	0.904	0.9122	19	55419632	886316	0.0166	0.8043	0.0964	3200	8.66061e-05
AKR7A2	AAA	rs144376466	C	T	C	T	0.436	-0.0018	0.912	0.9106	1	19600538	867132	0.0186	0.9247	0.0944	3200	1.93128e-06
RECQL	AAA	rs144436375	A	C	A	C	-0.935	-0.0072	0.98	0.9551	12	21515500	1021200	0.0203	0.7223	0.0497	3200	2.96169e-79
CXCL16	AAA	rs144830084	T	A	T	A	-0.2245	0.0007	0.255651	0.2528	17	4618101	867132	0.0111	0.9522	0.0281	3301	6.78404e-16
ADH5	AAA	rs1453873	C	T	C	T	-0.284	-0.0089	0.742	0.7189	4	100022571	1033840	0.0091	0.3321	0.7247	3200	0.347571
AKR1C1	AAA	rs145648894	G	T	G	T	0.3894	-0.0079	0.111375	0.119	10	5009739	886167	0.0142	0.5793	0.0393	3301	1.91369e-23
CPQ	AAA	rs145746079	T	C	T	C	1.192	0.0091	0.972	0.9801	8	97832518	1002220	0.0332	0.7839	0.0199	3200	0
CNTN5	AAA	rs1461672	T	C	T	C	0.734	-0.0023	0.0613065	0.0827	11	99175378	1014490	0.0171	0.8944	0.0823064	995	2.37618e-19
SPARCL1	AAA	rs1462372	C	T	C	T	0.3214	-0.0083	0.327482	0.3262	4	88478750	1014490	0.0093	0.3723	0.0461997	997	1.74105e-12
SPARCL1	AAA	rs7681694	A	G	A	G	0.5315	-0.0003	0.3366	0.3385	4	88462729	1033800	0.0086	0.9765	0.0244	3301	1.68941e-105
RIDA	AAA	rs1462977	G	A	G	A	-0.3387	-0.0059	0.322718	0.3141	8	99115359	1033820	0.0088	0.5027	0.0258	3301	1.13934e-39
MRC2	AAA	rs146385050	A	C	A	C	-0.2188	-0.0364	0.195049	0.1716	17	60637258	1002220	0.0128	0.004396	0.0323	3301	6.26375e-12
GP5	AAA	rs1466733	A	G	A	G	0.171	-0.0078	0.737	0.7567	3	194120998	1014490	0.0102	0.4466	0.021	6861	1.93029e-16
GLRX2	AAA	rs148212596	G	A	G	A	1.1837	0.0223	0.019804	0.0202	1	193074511	1021580	0.0298	0.4538	0.0881	3301	1.86336e-41
FTCD	AAA	rs149024257	G	A	G	A	-0.287	0.0228	0.938	0.9653	21	47686213	838927	0.0245	0.3527	0.0258	3200	4.79208e-29
NLGN2	AAA	rs150452493	C	T	C	T	0.252	0.0069	0.9	0.9183	17	7303808	797497	0.02	0.7298	0.0765	3200	0.000493656
CSF2RB	AAA	rs1534881	A	G	A	G	-0.3158	0.0027	0.445804	0.4601	22	37329448	831171	0.0091	0.7648	0.0244	3301	1.29323e-38
MANF	AAA	rs1552074	T	C	T	C	0.391	0.0098	0.859	0.851	3	51408051	1033850	0.0114	0.3895	0.8767	3200	0.327802
RGMB	AAA	rs1563317	G	A	G	A	0.2161	-0.0144	0.552752	0.5432	5	97768486	1014490	0.0087	0.1001	0.0245	3301	5.70216e-19
GFRA2	AAA	rs15881	C	A	C	A	0.2954	0.0097	0.455607	0.4587	8	21550768	1014490	0.0088	0.2667	0.0246	3301	1.61022e-33
CNTN4	AAA	rs163352	C	G	C	G	-0.3249	-0.0178	0.81339	0.8099	3	3098041	831171	0.0115	0.122	0.0319	3301	1.15736e-24
C3	AAA	rs163494	C	T	C	T	0.264	0.0199	0.805	0.7782	19	6724340	820904	0.0113	0.07881	0.2306	3200	0.126138
ATP1B2	AAA	rs1642762	T	C	T	C	-0.2881	0.0226	0.586879	0.5559	17	7554772	1014490	0.0089	0.01103	0.0255	3301	6.70903e-30
GP6	AAA	rs1654439	T	G	T	G	-0.6565	-0.0083	0.170181	0.1742	19	55553647	1014490	0.0117	0.4782	0.0548756	996	2.76215e-33
NRP2	AAA	rs16837641	A	G	A	G	0.2094	0.0025	0.321865	0.3291	2	206634869	831171	0.0102	0.8027	0.0271	3301	5.50824e-15
CXCL6	AAA	rs16850073	T	C	T	C	0.8877	-0.0056	0.376524	0.3633	4	74703999	831171	0.0096	0.5557	0.0376405	984	2.83546e-123
ANGPTL1	AAA	rs16853043	G	A	G	A	0.4305	-0.004	0.352388	0.3464	1	178545926	1033790	0.0086	0.641	0.0247	3301	2.47888e-68
PDCD1LG2	AAA	rs16923189	G	A	G	A	0.3879	0.0038	0.297639	0.2949	9	5510644	1033780	0.0089	0.6706	0.0259	3301	5.20286e-51
CTSB	AAA	rs1692819	A	G	A	G	0.4246	-0.0176	0.291825	0.2586	8	11705448	1032270	0.0095	0.06259	0.0274	3301	1.83582e-54
GSTP1	AAA	rs1695	G	A	G	A	-0.1781	-0.0122	0.34538	0.3383	11	67352689	1033770	0.0086	0.157	0.0254	3301	1.17626e-12
GZMM	AAA	rs16989724	T	C	T	C	0.4303	0.0129	0.935134	0.9195	19	531115	818905	0.0195	0.5089	0.0529	3301	2.07307e-16
PI3	AAA	rs16989763	C	T	C	T	0.3756	-0.0109	0.195049	0.1971	20	43779963	1014490	0.0108	0.3135	0.0302	3301	8.21961e-36
CBR1	AAA	rs16993864	A	C	A	C	-1.2151	-0.0094	0.021978	0.0206	21	37446599	1024360	0.0293	0.7473	0.0827	3301	3.58098e-49
AMY2B	AAA	rs17014913	A	G	A	G	0.433	-0.0028	0.839	0.8318	1	104105635	1014490	0.0117	0.8112	0.1571	3200	0.00292381
ULBP3	AAA	rs17054300	G	A	G	A	0.171	-0.0115	0.762	0.7744	6	150370552	766572	0.0099	0.2479	0.2296	3200	0.228204
SERPINA11	AAA	rs17090881	C	A	C	A	0.288	-0.0072	0.835	0.835	14	94913209	1033760	0.011	0.5133	0.1461	3200	0.0243475
ANG	AAA	rs17114671	C	T	C	T	0.8064	-0.0015	0.118857	0.1166	14	21155270	1033770	0.0128	0.9036	0.0595669	997	4.68197e-42
IGFBP7	AAA	rs1718849	C	T	C	T	-0.3626	-0.0013	0.766286	0.7708	4	57942323	1033770	0.0099	0.8954	0.0281	3301	2.139e-38
RNASE1	AAA	rs17254387	A	G	A	G	0.2302	-0.0064	0.687505	0.6751	14	21280678	1014490	0.0096	0.5023	0.0273	3301	1.69563e-17
PPP3CA;PPP3R1	AAA	rs17266357	C	T	C	T	0.3681	0.003	0.30993	0.3228	4	102721809	1014490	0.0091	0.7375	0.0450047	997	1.42925e-16
NTN4	AAA	rs17288108	G	A	G	A	-0.2779	0.0033	0.181915	0.1736	12	96131895	1033840	0.0107	0.7596	0.0323	3301	3.85882e-18
SEMA5A	AAA	rs17329170	A	G	A	G	1.432	-0.0261	0.100634	0.0893	5	9547242	1014490	0.015	0.08146	0.0324	3301	0
ERAP1	AAA	rs17482078	T	C	T	C	-0.9615	-0.0018	0.216313	0.2107	5	96118866	1033840	0.0099	0.8539	0.0251	3301	0
ADH7	AAA	rs17529509	C	A	C	A	0.401	-0.0053	0.927	0.902	4	100351436	1014490	0.0145	0.7159	0.1074	3200	9.43415e-05
SPOCK3	AAA	rs17599599	A	G	A	G	0.8477	-0.0089	0.028272	0.0307	4	167961738	1004220	0.0269	0.7402	0.0765	3301	7.75254e-29
CSF1	AAA	rs17610659	T	C	T	C	0.15	0.0083	0.48	0.4823	1	110503296	1014490	0.0086	0.3345	0.0242805	3394	3.25001e-10
LSAMP	AAA	rs17646258	C	T	C	T	0.222	0.0029	0.829	0.8288	3	116038249	1033690	0.0108	0.7863	0.1968	3200	0.12965
CA13	AAA	rs17741049	T	C	T	C	-0.7441	-0.0039	0.0682046	0.0642	8	86198253	1033590	0.0168	0.8156	0.0799159	997	6.32951e-21
FLRT2	AAA	rs17796777	C	A	C	A	-0.2353	0.0201	0.285507	0.28	14	85806774	1014490	0.0097	0.03756	0.0276	3301	7.61661e-18
BPI	AAA	rs1780617	G	A	G	A	-0.6444	-0.0021	0.12241	0.133	20	36974157	1014490	0.013	0.8714	0.0371	3301	7.05015e-68
CNDP1	AAA	rs17817077	A	G	A	G	0.35	-0.0012	0.405528	0.3827	18	72209543	1014490	0.009	0.8896	0.0439797	995	8.72718e-16
QPCTL	AAA	rs17850756	A	G	A	G	-0.2881	0.0099	0.327901	0.3142	19	46206262	1012490	0.0097	0.3085	0.026	3301	7.77653e-29
MMP10	AAA	rs17860955	C	T	C	T	-0.8693	0.0494	0.021509	0.0188	11	102649482	1023580	0.0299	0.0981	0.0869	3301	7.35875e-24
DSC2	AAA	rs1789063	A	T	A	T	-0.2159	0.0018	0.768825	0.7553	18	28673913	1014490	0.0105	0.8665	0.0293	3301	8.62141e-14
CTSF	AAA	rs1791679	A	C	A	C	0.2349	0.0047	0.289477	0.2975	11	66337874	1033820	0.0089	0.598	0.0269	3301	1.24726e-18
TGFB1	AAA	rs1800470	A	G	A	G	0.259	0.0182	0.621	0.6032	19	41858921	1014490	0.0089	0.04099	0.6183	3200	0.337648
ADH4	AAA	rs1800759	G	T	G	T	0.157	-0.0087	0.622	0.6002	4	100065509	1014490	0.0088	0.3234	0.6044	3200	0.397524
APOH	AAA	rs1801690	C	G	C	G	0.552	0.0142	0.943	0.9444	17	64208285	1033850	0.0177	0.4223	0.0567	3200	1.06437e-22
DEFB104A	AAA	rs183772362	T	C	T	C	0.5043	0.0234	0.032572	0.0232	8	7243016	283545	0.108	0.8283	0.0718	3301	1.08052e-12
CNTN1	AAA	rs1838343	C	T	C	T	0.207	0.0015	0.58	0.5746	12	41196230	1014490	0.0089	0.8704	0.021	6861	3.19201e-23
LANCL1	AAA	rs187097936	C	G	C	G	0.781	0.0162	0.985	0.992	2	211362949	976586	0.0644	0.8017	0.006	3200	0
ISG15	AAA	rs1891906	C	A	C	A	0.2592	-0.0053	0.385856	0.3941	1	950243	850224	0.0088	0.5484	0.0253	3301	6.22742e-25
CPM	AAA	rs1908671	C	G	C	G	-0.1859	-0.0149	0.292111	0.2791	12	69433404	1014490	0.0096	0.1216	0.0272	3301	4.11289e-12
PCSK9	AAA	rs191448950	G	A	G	A	1.069	0.3217	0.989	0.9937	1	55584844	792873	0.0718	7.517e-06	0.0099	3200	0
ADAM23	AAA	rs1921673	G	A	G	A	0.4321	0.0001	0.6846	0.6731	2	207324282	1014490	0.0094	0.9881	0.0255	3301	1.04593e-64
PCDH9	AAA	rs1927820	G	C	G	C	-0.266	0.0059	0.846	0.8548	13	67774646	1013710	0.0126	0.638	0.8598	3200	0.378518
SMOC1	AAA	rs1958078	C	A	C	A	0.3765	-0.03	0.833946	0.8335	14	70354858	1014490	0.012	0.01238	0.0328	3301	8.44402e-31
MFGE8	AAA	rs1961839	A	G	A	G	-0.2253	-0.0041	0.397423	0.3973	15	89467454	1014490	0.0089	0.6402	0.0252	3301	1.93748e-19
HPGDS	AAA	rs1965049	G	A	G	A	0.4396	-0.0033	0.620956	0.6085	4	95266204	1014490	0.0088	0.7091	0.0246	3301	1.01144e-71
NPPB	AAA	rs198379	T	C	T	C	-0.266	-0.0012	0.608	0.588	1	11915467	1014490	0.0088	0.8888	0.024	6861	7.55694e-29
CCL3L1	AAA	rs2015086	G	A	G	A	0.496	-0.008	0.131452	0.1385	17	34391617	1014490	0.0136	0.5545	0.0364	3301	1.39554e-42
SEMA3G	AAA	rs2016575	C	T	C	T	-0.2687	0.0308	0.815652	0.8253	3	52477080	1033680	0.011	0.004954	0.0316	3301	9.22455e-18
SPINK5	AAA	rs2052536	T	G	T	G	-0.152	-0.004	0.349	0.3798	5	147504557	1033560	0.0085	0.6358	0.5924	3200	0.39875
CLEC3B	AAA	rs2056320	G	A	G	A	0.213	0.014	0.763	0.7789	3	45092415	1033820	0.0098	0.1543	0.209	6861	0.154069
CCL27	AAA	rs2070074	A	G	A	G	0.321	0.0139	0.907	0.9081	9	34649442	1033850	0.0141	0.3266	0.1024	3200	0.000859957
CNTN2	AAA	rs2071533	G	T	G	T	-0.7705	-0.0135	0.865176	0.8603	1	205012198	1014490	0.0131	0.3023	0.0349	3301	2.6082e-108
ENDOU	AAA	rs2072117	G	A	G	A	-0.163	-0.0285	0.711	0.7089	12	48131728	1014490	0.0094	0.002496	0.3042	3200	0.296037
CA3	AAA	rs2072696	C	G	C	G	-0.2169	0.016	0.23803	0.232	8	86351051	850230	0.0101	0.1139	0.0289	3301	3.06697e-14
SIGLEC9	AAA	rs2075803	G	A	G	A	-1.2255	0.0134	0.55088	0.5674	19	51628529	1033810	0.0082	0.1011	0.0123	3301	0
UCMA	AAA	rs2093847	T	C	T	C	-0.5863	-0.0018	0.106703	0.106	10	13276534	1033830	0.0137	0.895	0.0382	3301	1.82167e-53
TIMP3	AAA	rs2097326	G	A	G	A	0.9307	0.0009	0.27873	0.2747	22	33165020	1033820	0.0092	0.9202	0.0396733	992	5.33834e-122
LILRB1	AAA	rs2114511	C	G	C	G	-1.8056	0.0103	0.051234	0.0538	19	55145093	1033650	0.0181	0.5679	0.046	3301	0
SIGLEC6	AAA	rs2124910	T	C	T	C	0.653	-0.0081	0.407351	0.4093	19	52025247	1033850	0.0083	0.3285	0.0433631	993	1.50938e-51
FUT8	AAA	rs2127870	C	G	C	G	-1.049	-0.0151	0.784568	0.7768	14	65796846	1014490	0.0106	0.154	0.0246	3301	0
GPC5	AAA	rs2147190	T	C	T	C	0.3335	0.0083	0.336355	0.3397	13	92058888	1014490	0.0094	0.3795	0.0448565	993	5.23546e-14
GPC5	AAA	rs342702	T	G	T	G	-0.8042	-0.0013	0.274008	0.2648	13	92422946	1013710	0.0101	0.8956	0.0247	3301	7.8836e-233
ACP6	AAA	rs2153463	G	T	G	T	0.944	0.004	0.739	0.707	1	147124310	1004220	0.0096	0.6734	0.69469	3200	0.0870925
MANSC1	AAA	rs2160588	A	G	A	G	0.5024	0.0163	0.119697	0.115	12	12487447	1033560	0.0127	0.199	0.0371	3301	4.43083e-42
HP	AAA	rs217184	C	T	C	T	0.8688	0.0086	0.195652	0.1928	16	72105965	1014490	0.011	0.4367	0.0277	3301	3.07414e-216
PTPRU	AAA	rs2179795	G	T	G	T	0.154	0.0072	0.725	0.7316	1	29642318	1014490	0.01	0.4675	0.2992	3200	0.303379
ZG16B	AAA	rs2190809	C	T	C	T	0.156	0.0077	0.725	0.6801	16	2880614	1014490	0.0095	0.4142	0.6869	3200	0.41017
CRP	AAA	rs2211320	G	A	G	A	0.149	-0.005	0.677	0.671	1	159693605	1033840	0.0087	0.5642	0.02	6861	4.66701e-14
NEGR1	AAA	rs2220253	T	C	T	C	0.148	0.0263	0.545	0.512	1	72565460	831171	0.009	0.003478	0.5089	3200	0.385593
PLAU	AAA	rs2227551	T	G	T	G	-0.2435	-0.0636	0.716116	0.7238	10	75669190	1033840	0.0091	2.566e-12	0.0266	3301	2.73974e-20
PRCP	AAA	rs2229437	G	T	G	T	0.291	0.0078	0.180887	0.1757	11	82564294	1014490	0.0112	0.4821	0.0315	3301	1.25462e-20
AKR1B1	AAA	rs2229542	C	T	C	T	-0.8187	-0.0249	0.014337	0.014	7	134135621	1023580	0.0398	0.5322	0.1045	3301	2.3545e-15
CCNH	AAA	rs2230641	G	A	G	A	-0.2386	0.006	0.205375	0.2082	5	86695274	1014490	0.0108	0.5772	0.0309	3301	5.74019e-15
IL17RB	AAA	rs2232346	C	T	C	T	1.1818	-0.0136	0.036587	0.0299	3	53892830	1021550	0.0248	0.584	0.0636	3301	2.25723e-77
CRLF1	AAA	rs2238647	G	A	G	A	-0.286	0.0152	0.778	0.8012	19	18710535	1014490	0.0108	0.1605	0.2266	3200	0.10345
LILRA4	AAA	rs2241384	A	G	A	G	-0.3088	-0.0104	0.170417	0.1713	19	54849942	583210	0.0119	0.3851	0.0327	3301	1.80394e-21
FABP1	AAA	rs2241883	C	T	C	T	-0.1905	0.0136	0.30311	0.3261	2	88424066	1033800	0.0087	0.1168	0.0272	3301	1.24666e-12
SNCA	AAA	rs2245801	C	T	C	T	-0.2507	-0.0045	0.788276	0.7902	4	90757840	1014490	0.0106	0.673	0.0303	3301	6.48086e-17
C1QTNF5	AAA	rs2248863	A	G	A	G	0.3261	0.0051	0.141788	0.1387	11	119207341	1033780	0.0118	0.6661	0.0345	3301	1.65933e-21
MMP9	AAA	rs2250889	C	G	C	G	-0.6221	0.0128	0.953378	0.9541	20	44642406	1004220	0.0206	0.5349	0.0585	3301	1.0331e-26
IFNAR1	AAA	rs2257167	C	G	C	G	-0.2897	-0.0022	0.13427	0.1351	21	34715699	1034660	0.0119	0.85	0.0363	3301	7.27433e-16
GPNMB	AAA	rs2268748	C	T	C	T	0.6868	-0.0243	0.0406	0.0425	7	23313171	735154	0.0234	0.2989	0.0619	3301	6.60967e-29
LMAN2L	AAA	rs2271893	A	G	A	G	0.2628	-0.0136	0.322912	0.3199	2	97405440	1033850	0.0088	0.1213	0.026	3301	2.55366e-24
CD300A	AAA	rs2272111	G	A	G	A	0.435	0.0082	0.788	0.7984	17	72469966	1033830	0.0102	0.4222	0.1978	3200	0.0139322
CD59	AAA	rs2273121	A	G	A	G	-0.362	0.0117	0.251594	0.2421	11	33757770	1033840	0.0096	0.2211	0.027	3301	2.73592e-41
MANBA	AAA	rs227370	C	T	C	T	-0.5596	-0.0021	0.674618	0.6587	4	103612043	1033570	0.0087	0.8121	0.0248	3301	4.8363e-113
COL18A1	AAA	rs2274809	G	A	G	A	0.166	-0.0058	0.645	0.6704	21	46906711	1034390	0.0087	0.5076	0.022	6861	2.25356e-14
TIE1	AAA	rs2275180	G	A	G	A	0.2538	0.0148	0.623345	0.6233	1	43773033	1033580	0.0089	0.09543	0.0251	3301	2.45497e-24
LAMC2	AAA	rs2276543	A	G	A	G	0.6155	-0.0057	0.279009	0.2797	1	183155305	1032790	0.0095	0.5461	0.0251	3301	4.31269e-133
PDIA5	AAA	rs2278668	C	T	C	T	-0.5216	0.005	0.593477	0.5847	3	122835232	1014490	0.0088	0.5724	0.0234	3301	2.2793e-110
CCDC126	AAA	rs227934	T	C	T	C	-0.2749	0.0022	0.47897	0.4707	7	23627287	1014490	0.0087	0.7984	0.0246	3301	2.70871e-29
GSTO1	AAA	rs2282326	C	A	C	A	-0.9108	-0.008	0.353535	0.3631	10	106020398	1033740	0.0085	0.3481	0.0204	3301	0
TPST2	AAA	rs2283824	A	G	A	G	0.2429	-0.008	0.416943	0.418	22	26924456	1032600	0.0083	0.3321	0.0246	3301	2.69887e-23
B4GALT2	AAA	rs2286241	C	G	C	G	-0.673	0.0081	0.056172	0.0528	1	44440769	850470	0.0201	0.687	0.052	3301	1.29855e-38
F11	AAA	rs2289252	T	C	T	C	0.4419	-0.0019	0.412714	0.396	4	187207381	1033800	0.0085	0.8264	0.0415734	991	1.08768e-26
TYRO3	AAA	rs2289743	C	G	C	G	-0.161	-0.0024	0.691	0.7069	15	41860698	1014490	0.0094	0.7984	0.3161	3200	0.30526
GSTA1	AAA	rs2290758	A	G	A	G	0.4157	-0.0059	0.570024	0.5627	6	52662153	1014490	0.0087	0.4991	0.0237	3301	3.54111e-69
KNG1	AAA	rs2304456	G	T	G	T	-1.366	0.0387	0.102912	0.11	3	186445052	1033830	0.0129	0.002646	0.0581784	996	3.30244e-122
PSG3	AAA	rs2355433	G	A	G	A	-0.6523	0.0249	0.547653	0.5407	19	43679088	355179	0.0239	0.2973	0.0239	3301	2.57593e-164
CRTAM	AAA	rs2370794	A	G	A	G	-0.236	-0.0024	0.668	0.6686	11	122714782	1033810	0.0087	0.7786	0.3449	3200	0.246907
TIMP2	AAA	rs2376999	A	G	A	G	0.418	-0.0061	0.884	0.8757	17	76890864	1014490	0.0135	0.653	0.1352	3200	0.000995016
FGFR3	AAA	rs2403274	C	G	C	G	0.177	-0.0083	0.752	0.7325	4	1754515	829172	0.0102	0.4169	0.2813	3200	0.264602
BPIFB1	AAA	rs2424961	T	C	T	C	-0.4366	-0.0053	0.578579	0.5849	20	31694060	831171	0.0093	0.5635	0.0245	3301	2.45386e-71
CSGALNACT2	AAA	rs2435349	G	A	G	A	-0.1961	-0.0092	0.272811	0.2719	10	43643466	1014490	0.0099	0.3513	0.0278	3301	8.69502e-13
CA1	AAA	rs2453868	T	C	T	C	-0.147	-0.0073	0.582	0.5923	8	86302696	1014490	0.0088	0.4073	0.6451	3200	0.409873
HBZ	AAA	rs2461286	G	A	G	A	-0.8846	0.0037	0.646861	0.656	16	203254	1014490	0.0092	0.6865	0.0209	3301	0
FCN3	AAA	rs2474283	T	C	T	C	0.716	0.0048	0.933	0.9119	1	27716213	1014490	0.0152	0.7553	0.1213	3200	1.78778e-09
LECT2	AAA	rs248160	T	C	T	C	-0.312	-0.0001	0.67	0.6184	5	135293512	1033560	0.0085	0.9937	0.6332	3200	0.3111
RSPO3	AAA	rs2489623	C	A	C	A	0.27	0.0198	0.534679	0.5287	6	127455821	1033740	0.0082	0.01569	0.0245	3301	1.52337e-28
AGT	AAA	rs2493151	A	G	A	G	0.3349	0.0147	0.234909	0.2277	1	230878561	1014490	0.0106	0.1655	0.0494802	994	6.51259e-12
NRP1	AAA	rs2506149	T	C	T	C	-0.2805	-0.0013	0.358077	0.365	10	33480713	1014490	0.009	0.8839	0.0256	3301	3.07416e-28
NTM	AAA	rs2511504	T	C	T	C	-0.381	-0.0044	0.588	0.5773	11	131196396	1014490	0.0088	0.6125	0.4036	3200	0.172584
ASPN	AAA	rs2516568	T	A	T	A	-0.4724	-0.0216	0.323246	0.3297	9	95187380	1014490	0.0092	0.01844	0.025	3301	6.15171e-80
TAPBPL	AAA	rs2532497	A	G	A	G	1.2577	-0.0171	0.273692	0.2827	12	6564210	1033830	0.0091	0.05944	0.0163	3301	0
KLK10	AAA	rs2569454	C	T	C	T	0.405	-0.001	0.641	0.5671	19	51523203	1014490	0.0091	0.9155	0.5557	3200	0.233059
PAM	AAA	rs257309	G	A	G	A	-0.4664	-0.0138	0.351714	0.3441	5	102418604	1032800	0.0086	0.1101	0.0248	3301	3.34332e-79
MIA	AAA	rs2604877	C	T	C	T	1.4417	0.0183	0.068031	0.0713	19	41275048	1033790	0.0158	0.2482	0.0424	3301	1.02799e-253
CPZ	AAA	rs2631738	G	A	G	A	0.1949	0.0127	0.519366	0.5079	4	8479754	1033820	0.0081	0.1179	0.0243	3301	5.26252e-16
C9	AAA	rs265721	G	A	G	A	-0.375	-0.0011	0.959	0.9678	5	39354069	1003440	0.0265	0.9656	0.0467	3200	4.87448e-16
PENK	AAA	rs2670014	T	C	T	C	-0.4653	0.0137	0.473963	0.4584	8	57376781	1014490	0.0086	0.1122	0.0234	3301	2.76523e-88
CCL4L1	AAA	rs2687507	C	T	C	T	-0.239	-0.0013	0.747	0.7596	17	34433964	850190	0.0102	0.9024	0.2664	3200	0.18482
SOD3	AAA	rs2695234	G	A	G	A	-0.736	-0.0137	0.919	0.9003	4	24804238	831171	0.0175	0.4353	0.9006	3200	0.206898
DSG2	AAA	rs2704050	G	A	G	A	-0.1687	0.0015	0.49311	0.4803	18	29095888	1014490	0.0088	0.8609	0.0248	3301	5.14383e-12
PCYOX1	AAA	rs2706762	C	T	C	T	0.79	-0.0102	0.86	0.8513	2	70488470	1033850	0.0114	0.3702	0.1362	3200	3.30994e-09
RPN1	AAA	rs2712417	G	A	G	A	-0.3447	0.0014	0.618031	0.6092	3	128345179	1033820	0.0084	0.8642	0.0247	3301	1.45696e-44
FUT10	AAA	rs2732317	C	A	C	A	-0.4501	0.0225	0.61158	0.6118	8	33330687	1033630	0.0084	0.007661	0.0242	3301	1.6315e-77
DEFB1	AAA	rs2738176	A	T	A	T	-0.3893	0.0077	0.365039	0.3705	8	6738228	1014490	0.009	0.3911	0.0249	3301	2.11767e-55
KLK7	AAA	rs2739419	G	A	G	A	0.7031	0.0003	0.908316	0.8976	19	51484562	831171	0.016	0.9868	0.0408	3301	7.52827e-67
SCUBE1	AAA	rs2744874	T	C	T	C	-0.27	0.0045	0.866	0.8613	22	43715862	1033810	0.0118	0.6994	0.1382	3200	0.0253689
SERPINA1	AAA	rs2749534	G	A	G	A	0.4267	-0.006	0.201103	0.2409	14	94809760	1014490	0.0103	0.5565	0.0537626	997	1.03784e-15
CD5L	AAA	rs2765501	G	A	G	A	-0.285	0.007	0.608	0.588	1	157804648	1014490	0.0088	0.427	0.018	6861	9.16253e-57
RNASE3	AAA	rs2771316	C	T	C	T	0.214	-0.0132	0.723	0.7608	14	21430474	1014490	0.0101	0.1915	0.2227	3200	0.168293
RET	AAA	rs2795507	C	T	C	T	-0.2768	-0.0081	0.796047	0.7868	10	43352894	1014490	0.0108	0.451	0.0305	3301	5.66252e-20
ICAM5	AAA	rs281439	C	G	C	G	0.8918	-0.0157	0.7804	0.7748	19	10400110	829172	0.0108	0.1446	0.0258	3301	4.1133e-262
NCAM2	AAA	rs2826851	A	G	A	G	-0.37	-0.0056	0.733	0.7145	21	22835946	1015300	0.0095	0.5591	0.2753	3200	0.0894761
IL10RB	AAA	rs2834167	A	G	A	G	0.16	0.0206	0.732	0.743	21	34640788	851233	0.0098	0.03492	0.2684	3200	0.275546
MMP12	AAA	rs28381684	T	A	T	A	-0.7789	-0.1005	0.124644	0.1283	11	102737192	1033840	0.0124	6.407e-16	0.0348	3301	2.93491e-111
MGAT2	AAA	rs28396798	T	C	T	C	0.1949	-0.009	0.54747	0.5405	14	50075319	1033670	0.0082	0.2715	0.0244	3301	6.8737e-16
B3GNT8	AAA	rs284663	T	C	T	C	0.744	0.0177	0.56	0.6063	19	41932612	1033850	0.0083	0.0332	0.5934	3200	0.104959
COLEC12	AAA	rs2846667	G	T	G	T	0.202	-0.0231	0.745476	0.749	18	466810	1014490	0.0101	0.02264	0.0296	3301	4.41701e-12
PLXNB2	AAA	rs28573806	C	T	C	T	0.5315	0.0033	0.399591	0.3906	22	50727792	829172	0.0093	0.7188	0.0232	3301	1.86878e-116
NUDT9	AAA	rs28696943	G	A	G	A	-0.3571	0.0016	0.166852	0.1525	4	88310135	1014490	0.0121	0.8965	0.0323	3301	1.02831e-28
QDPR	AAA	rs28719835	T	C	T	C	-0.5668	-0.0208	0.242578	0.2421	4	17520066	1033040	0.0096	0.02935	0.0275	3301	1.09539e-94
FRZB	AAA	rs288326	A	G	A	G	0.5655	-0.009	0.12625	0.1181	2	183703336	1033760	0.0126	0.4761	0.0362	3301	2.59651e-55
GDI2	AAA	rs2890364	G	A	G	A	0.219	0.0129	0.774	0.7741	10	5833748	831171	0.0107	0.2305	0.2097	3200	0.148162
TNFAIP6	AAA	rs289828	T	C	T	C	-0.5479	0.0119	0.62173	0.5972	2	152137181	1014490	0.0087	0.1719	0.0237	3301	1.52096e-118
HIBCH	AAA	rs291447	A	C	A	C	-0.631	0.0073	0.393	0.4068	2	191177005	1033790	0.0083	0.3803	0.5984	3200	0.145832
ADM	AAA	rs2923091	A	G	A	G	-0.204	0.0032	0.662	0.5445	11	10358145	869131	0.0098	0.7468	0.025	6861	1.67512e-16
ERAP2	AAA	rs2927608	A	G	A	G	1.0523	-0.0094	0.437292	0.4307	5	96252432	1033820	0.0082	0.2548	0.0168	3301	0
ISLR2	AAA	rs2959011	T	A	T	A	0.198	-0.0282	0.34226	0.3531	15	74611781	1014490	0.0091	0.00183	0.0261	3301	1.64703e-14
CLEC12A	AAA	rs2961544	A	G	A	G	-1.2541	-0.0009	0.639327	0.6378	12	10136672	233468	0.0163	0.9535	0.0132	3301	0
SULT2A1	AAA	rs296369	C	T	C	T	0.36	0.011	0.843	0.8286	19	48371853	1014490	0.0118	0.3529	0.8489	3200	0.335754
CHST12	AAA	rs2969076	A	G	A	G	-0.235	-0.0424	0.872	0.8889	7	2473747	349115	0.0181	0.01941	0.1272	3200	0.0323385
S100A7	AAA	rs3014860	A	G	A	G	-1.208	0.0123	0.948	0.9485	1	153314782	1004220	0.0214	0.5661	0.9602	3200	0.104183
FGF2	AAA	rs308403	T	C	T	C	-0.5896	0.0025	0.319277	0.3119	4	123757748	1032600	0.0088	0.7801	0.0432144	996	1.10188e-42
PDIA3	AAA	rs3110081	C	T	C	T	0.194	0.0029	0.821	0.8178	15	43995786	1033500	0.0108	0.7921	0.1909	3200	0.154758
CCL8	AAA	rs3138036	G	A	G	A	-0.4704	0.0424	0.145436	0.1591	17	32647544	1014490	0.0116	0.0002479	0.0601323	997	2.58401e-15
CD14	AAA	rs3138074	A	T	A	T	0.332	-0.0116	0.777	0.7564	5	140015932	1014490	0.0099	0.2409	0.022	6861	9.29318e-52
TPST1	AAA	rs313829	G	A	G	A	0.2313	0.0086	0.688554	0.6922	7	65552497	1033850	0.0088	0.3274	0.0262	3301	5.31658e-19
CP	AAA	rs34004251	T	A	T	A	-0.263	0.0006	0.812	0.8201	3	148929951	1014490	0.0112	0.9576	0.025	6861	3.49368e-26
PXDN	AAA	rs34008669	G	A	G	A	0.158	-0.0047	0.502	0.5097	2	1709779	564105	0.0092	0.6076	0.5288	3200	0.38255
CACNA2D3	AAA	rs34084772	A	G	A	G	-0.2329	-0.0231	0.184066	0.1694	3	54153517	1033660	0.0109	0.03375	0.0323	3301	2.7868e-13
MPO	AAA	rs34097845	T	C	T	C	-0.5736	0.0341	0.067304	0.0569	17	56358429	1002220	0.0205	0.09714	0.0497	3301	4.08656e-31
RETN	AAA	rs34124816	C	A	C	A	-0.6083	0.045	0.037632	0.0334	19	7733676	838185	0.0287	0.1164	0.0645	3301	2.03084e-21
FLT4	AAA	rs34221241	C	T	C	T	-0.363	-0.0182	0.104286	0.106	5	180057293	838191	0.0142	0.2011	0.0401	3301	6.99498e-20
KDR	AAA	rs34231037	G	A	G	A	-1.1531	-0.0112	0.033769	0.0279	4	55972946	1002220	0.0291	0.7005	0.0649	3301	6.32818e-71
GLTPD2	AAA	rs34460487	A	G	A	G	0.2669	0.0087	0.346378	0.3428	17	4685228	1012490	0.0092	0.3479	0.0259	3301	3.34391e-25
PCOLCE2	AAA	rs34516933	A	T	A	T	0.422	0.0016	0.356379	0.3327	3	142603861	616181	0.0115	0.8911	0.0246	3301	2.90985e-66
TCN1	AAA	rs34528912	T	C	T	C	-0.7109	-0.0119	0.04157	0.0416	11	59631535	1021580	0.0208	0.5665	0.0624	3301	2.27527e-30
CPA4	AAA	rs34587586	T	G	T	G	-1.1658	-0.0257	0.392741	0.3999	7	129938598	1014490	0.0089	0.003714	0.0154	3301	0
CTSH	AAA	rs34593439	A	G	A	G	-1.147	-0.0326	0.110656	0.0963	15	79234957	1013270	0.0144	0.02361	0.0346	3301	2.80465e-241
H6PD	AAA	rs34603401	C	A	C	A	0.7589	-0.0106	0.150217	0.1504	1	9305445	1033820	0.0115	0.3546	0.0317	3301	5.86362e-127
HS6ST1	AAA	rs34827544	T	C	T	C	-0.3048	-0.0126	0.157293	0.1583	2	129084425	829951	0.0127	0.3233	0.0348	3301	9.8827e-19
COCH	AAA	rs34907608	A	G	A	G	0.4759	-0.0113	0.118636	0.1279	14	31330413	1014490	0.0128	0.3765	0.0366	3301	5.90245e-39
WFDC5	AAA	rs35017113	C	T	C	T	0.229	0.0108	0.843	0.8256	20	43692684	1033740	0.0108	0.3155	0.169	3200	0.0877041
TEK	AAA	rs35030851	T	G	T	G	0.5573	-0.0053	0.046653	0.0476	9	27197486	1033850	0.0194	0.7826	0.057	3301	7.05343e-23
DNER	AAA	rs35032874	T	G	T	G	0.162	-0.0095	0.741	0.7172	2	230309360	831171	0.0106	0.3725	0.3121	3200	0.301858
AHSG	AAA	rs35094235	G	T	G	T	0.6252	0.0091	0.731004	0.7277	3	186328951	829951	0.0103	0.3801	0.0255	3301	4.78899e-133
AZU1	AAA	rs351976	T	C	T	C	0.216	-0.0096	0.709	0.6918	19	806673	829951	0.0102	0.344	0.3191	3200	0.249233
MMP8	AAA	rs35231465	A	G	A	G	-0.583	0.0001	0.023	0.0252	11	102584135	840232	0.0275	0.9967	0.061	6861	6.03894e-22
NPW	AAA	rs35327014	G	A	G	A	-0.4266	0.0172	0.231175	0.2263	16	2076202	1012490	0.0104	0.09761	0.0288	3301	6.08155e-50
THBS4	AAA	rs35351529	T	C	T	C	-0.298	0.0072	0.923	0.9065	5	79390222	1014490	0.0151	0.6339	0.1074	3200	0.00276285
LILRA6	AAA	rs35361042	G	C	G	C	1.3399	0.0029	0.091124	0.0877	19	54748737	831171	0.0168	0.8639	0.0376	3301	1.96644e-278
WISP1	AAA	rs35472615	A	G	A	G	0.5113	0.0028	0.274129	0.2547	8	134197537	1033780	0.0095	0.7688	0.0263	3301	1.73446e-84
CLMP	AAA	rs35483681	T	C	T	C	0.2494	0.0034	0.553649	0.5247	11	123045730	1014490	0.0092	0.7098	0.0246	3301	1.86941e-24
CFHR5	AAA	rs35662416	A	G	A	G	-1.2002	0.0327	0.030392	0.0269	1	196967354	838162	0.0274	0.2322	0.0682	3301	1.27048e-69
OSMR	AAA	rs357253	T	C	T	C	0.2089	-0.0096	0.231854	0.2278	5	38907422	1014490	0.0106	0.3663	0.0292	3301	4.21089e-13
DYNLL2	AAA	rs35729384	C	T	C	T	0.161	-0.015	0.698	0.667	17	56178900	831171	0.0101	0.1395	0.6819	3200	0.406676
CLIC5	AAA	rs35822882	T	G	T	G	-0.7339	-0.0234	0.033649	0.0266	6	45916999	1021580	0.0262	0.3715	0.0684	3301	3.69849e-27
RBP4	AAA	rs36014035	A	C	A	C	0.147	-0.0038	0.643	0.6234	10	95360027	820904	0.0099	0.7014	0.3956	3200	0.3551
LMNB1	AAA	rs36105360	T	C	T	C	0.8039	-0.0123	0.025189	0.0276	5	126161690	1021590	0.0257	0.6314	0.0789	3301	1.11193e-24
MANSC4	AAA	rs36138811	C	T	C	T	0.6369	-0.0033	0.231771	0.2266	12	27927881	1014490	0.0102	0.7441	0.0277	3301	2.75246e-117
FETUB	AAA	rs3733159	G	T	G	T	0.2662	-0.0016	0.312437	0.3074	3	186360409	1033770	0.0093	0.8672	0.0435781	997	5.02643e-10
CDON	AAA	rs3740909	T	C	T	C	-0.8286	0.0182	0.0730111	0.0852	11	125889526	1033850	0.0145	0.2092	0.0779154	993	1.02841e-26
CPB2	AAA	rs3742264	T	C	T	C	0.849	0.0031	0.320603	0.3239	13	46648094	1033830	0.0086	0.7233	0.0398274	995	3.95039e-101
PLA2R1	AAA	rs3749117	C	T	C	T	-0.9021	0.0117	0.501272	0.5022	2	160885442	1033830	0.0081	0.1489	0.0188	3301	0
FAM3D	AAA	rs3749290	T	G	T	G	-0.481	0.0067	0.09578	0.1	3	58652292	850533	0.0141	0.6375	0.0413	3301	1.19554e-31
RGMA	AAA	rs3752102	A	C	A	C	-0.2012	-0.006	0.473455	0.4654	15	93616014	831171	0.0093	0.5183	0.0245	3301	1.08545e-16
SEMA3E	AAA	rs3757607	C	G	C	G	-1.1204	0.0005	0.12244	0.1235	7	83034362	1033810	0.0124	0.969	0.0323	3301	6.12088e-264
KLK13	AAA	rs3760739	G	T	G	T	0.388	0.0009	0.659	0.65	19	51538561	1033720	0.0091	0.9198	0.3111	3200	0.106164
TFF1	AAA	rs3761376	A	G	A	G	-0.2204	-0.0066	0.241766	0.2429	21	43787038	1015300	0.0102	0.517	0.0291	3301	1.81115e-14
CA6	AAA	rs3765963	G	A	G	A	0.6766	-0.001	0.402359	0.4116	1	9034598	831171	0.0093	0.9158	0.0233	3301	1.07098e-185
B3GALT6	AAA	rs3766186	C	A	C	A	0.271	0.0001	0.899	0.9058	1	1162435	850383	0.0146	0.9957	0.0875	3200	0.000976978
MAN1C1	AAA	rs3767879	C	T	C	T	0.172	-0.0065	0.465	0.5102	1	26070909	1033750	0.0087	0.4584	0.494	3200	0.363853
LAG3	AAA	rs3782735	A	G	A	G	0.154	-0.0094	0.607	0.6049	12	6885076	831171	0.0098	0.3361	0.6034	3200	0.399276
GNRH2	AAA	rs3787480	A	G	A	G	-0.2403	0.0091	0.148627	0.1509	20	3016895	1033750	0.0114	0.4261	0.0342	3301	1.06029e-12
TREM1	AAA	rs3789204	G	T	G	T	-0.374	-0.0071	0.693	0.72	6	41254741	1014490	0.0097	0.4632	0.2674	3200	0.0809584
LEPR	AAA	rs3790438	A	T	A	T	-1.3745	-0.0097	0.175255	0.1723	1	66085525	1033790	0.0108	0.3701	0.0219	3301	0
EFEMP1	AAA	rs3791679	A	G	A	G	-0.226	0.0373	0.761	0.7644	2	56096892	1032440	0.0097	0.000115	0.021	6861	2.60412e-27
PRSS22	AAA	rs3810801	A	C	A	C	0.3066	0.0108	0.332823	0.3184	16	2892370	1013710	0.0093	0.2479	0.0256	3301	2.35735e-33
TNFRSF19	AAA	rs3814787	G	C	G	C	-0.166	-0.006	0.714	0.6984	13	24152370	831171	0.0098	0.542	0.2913	3200	0.284387
CRYZ	AAA	rs3819946	T	C	T	C	-1.175	-0.0263	0.861	0.8652	1	75175886	1033830	0.0119	0.02667	0.1421	3200	6.7643e-17
IDUA	AAA	rs3822020	G	A	G	A	0.608	0.0034	0.636581	0.6464	4	985727	1014490	0.009	0.703	0.0235	3301	6.82091e-148
PLEKHA7	AAA	rs382280	T	C	T	C	0.2767	-0.0108	0.121245	0.1134	11	16857799	1014490	0.0136	0.4243	0.04	3301	2.29842e-12
CST6	AAA	rs3825068	G	A	G	A	0.5965	-0.0324	0.027795	0.0252	11	65768093	1023530	0.0264	0.2191	0.0757	3301	1.63968e-15
SIGLEC12	AAA	rs3826667	T	C	T	C	-1.127	0.0115	0.835439	0.8423	19	52004074	888477	0.0125	0.355	0.0275	3301	0
IL17RA	AAA	rs3827278	A	C	A	C	0.975	0.0017	0.231695	0.2252	22	17595915	1014490	0.0102	0.8679	0.0425997	997	3.09399e-116
SIRPB1	AAA	rs3848788	A	G	A	G	0.7453	-0.006	0.304983	0.301	20	1543066	1014490	0.0095	0.527	0.0239	3301	8.75196e-214
LILRB2	AAA	rs386056	T	C	T	C	-1.1495	-0.0252	0.201121	0.1878	19	54782919	1012490	0.0112	0.02491	0.0233	3301	0
KLRB1	AAA	rs3933456	C	A	C	A	0.213	0.0059	0.625	0.6019	12	9753788	799496	0.01	0.5531	0.61	3200	0.363477
LILRA3	AAA	rs398217	A	G	A	G	1.243	0.0293	0.773	0.7881	19	54793038	475741	0.0112	0.008914	0.1889	3200	2.34906e-11
WFDC1	AAA	rs400345	C	T	C	T	0.451	0.0178	0.791	0.8123	16	84328494	1014490	0.0112	0.1126	0.1819	3200	0.00658047
GPC1	AAA	rs4074478	T	C	T	C	0.4237	0.0155	0.106437	0.1088	2	241446340	1014490	0.0141	0.2698	0.0409	3301	1.89641e-25
AFM	AAA	rs41265665	A	G	A	G	-0.8615	0.0112	0.0323559	0.022	4	74361142	1023580	0.0287	0.6976	0.121941	989	8.03872e-13
CTSS	AAA	rs41271951	G	A	G	A	-0.8605	0.021	0.08349	0.0803	1	150737220	1033850	0.0149	0.1593	0.0419	3301	5.03009e-94
VEGFC	AAA	rs41278571	T	C	T	C	1.7416	0.1023	0.010126	0.0121	4	177650866	978585	0.0439	0.01986	0.1215	3301	6.69317e-47
THSD1	AAA	rs41292808	T	C	T	C	0.9059	0.0634	0.026681	0.0283	13	52971517	1023580	0.0245	0.00959	0.0757	3301	2.64616e-33
COL15A1	AAA	rs41305481	G	A	G	A	0.2437	0.0251	0.301866	0.3049	9	101767385	747420	0.0095	0.007926	0.027	3301	8.9091e-20
SWAP70	AAA	rs415895	G	C	G	C	-0.2659	0.0104	0.649843	0.6557	11	9769562	1033840	0.0086	0.2236	0.0256	3301	1.42495e-25
DPEP1	AAA	rs423135	G	A	G	A	-0.313	0.0213	0.429	0.4754	16	89740873	869131	0.0097	0.02761	0.5467	3200	0.283483
PTGFRN	AAA	rs4233450	T	G	T	G	1.0007	-0.0115	0.829141	0.8198	1	117490261	1014490	0.0113	0.3088	0.0283	3301	3.46666e-274
CCL5	AAA	rs4239252	A	G	A	G	-0.3458	0.0097	0.211345	0.1858	17	34163565	1033620	0.0106	0.3611	0.052581	996	2.40795e-11
C7	AAA	rs429017	A	G	A	G	0.4333	-0.0201	0.252792	0.2708	5	41263091	1014490	0.0099	0.04148	0.0495145	985	1.05765e-18
REG3G	AAA	rs429694	A	C	A	C	-0.487	-0.0127	0.794	0.7873	2	79244586	1014490	0.0104	0.2238	0.2167	3200	0.0123089
COL6A1	AAA	rs434206	T	G	T	G	-0.2117	0.0164	0.59389	0.5776	21	47366802	886154	0.0093	0.0763	0.0253	3301	2.94046e-17
ACE	AAA	rs4344	A	G	A	G	-0.583	-0.0026	0.499	0.4671	17	61566724	1033780	0.0081	0.7471	0.4254	3200	0.0852694
OSCAR	AAA	rs4442925	T	C	T	C	0.138	-0.0217	0.455	0.443	19	54554950	829172	0.0094	0.02114	0.4702	3200	0.384573
OBP2B	AAA	rs4454354	C	T	C	T	0.358	-0.0021	0.786126	0.7736	9	136089529	1014490	0.0105	0.8405	0.0298	3301	1.51039e-33
PDCD5	AAA	rs4499344	A	G	A	G	0.354	0.004	0.291128	0.2944	19	33073431	1014490	0.0095	0.6755	0.0269	3301	7.46898e-40
TIMP4	AAA	rs454615	C	T	C	T	0.4903	-0.0179	0.830831	0.8229	3	12077010	1033520	0.011	0.1034	0.0318	3301	6.17121e-54
SEMA4D	AAA	rs45464494	C	T	C	T	1.278	-0.0018	0.929	0.916	9	91994433	1033850	0.0146	0.9027	0.0845	3200	5.60263e-52
ARFIP1	AAA	rs4619875	T	C	T	C	0.239	-0.0081	0.403628	0.3975	4	153701130	1033840	0.0083	0.3307	0.0248	3301	2.78711e-22
XCL1	AAA	rs4656599	T	C	T	C	0.4295	-0.0042	0.189892	0.1949	1	168503386	1014490	0.011	0.7041	0.0311	3301	1.10471e-43
SPINK1	AAA	rs4705205	T	C	T	C	-0.212	-0.0023	0.573	0.5659	5	147218813	1014490	0.0087	0.794	0.5736	3200	0.355842
MMP1	AAA	rs471994	G	A	G	A	0.32	0.0277	0.65	0.6472	11	102697731	1014490	0.009	0.002097	0.0257852	3394	1.15003e-35
PIP	AAA	rs4726600	G	A	G	A	-0.188	0.0024	0.741	0.7674	7	142881540	1012490	0.0108	0.8239	0.2535	3200	0.22916
ACHE	AAA	rs4727469	C	T	C	T	-0.297	-0.0021	0.524	0.5312	7	100509163	1033710	0.0082	0.7957	0.4632	3200	0.260699
HSD17B14	AAA	rs473464	T	C	T	C	0.145	0.0012	0.498	0.5316	19	49334248	829172	0.0097	0.9019	0.4761	3200	0.380351
OAS1	AAA	rs4767027	C	T	C	T	-0.2701	0.003	0.653837	0.6469	12	113359157	1033050	0.0087	0.7299	0.0256	3301	2.51882e-26
IL16	AAA	rs4778639	G	T	G	T	-0.6805	-0.0007	0.09142	0.0791	15	81600451	1033050	0.0152	0.961	0.042	3301	2.42559e-59
CRISP2	AAA	rs478328	G	A	G	A	0.5695	-0.0021	0.454081	0.4453	6	49720877	1033540	0.0082	0.7959	0.0227	3301	3.35311e-139
SECTM1	AAA	rs4789763	G	A	G	A	0.2805	-0.0071	0.492828	0.5026	17	80289284	848464	0.0086	0.406	0.0246	3301	2.03283e-30
LGALS3BP	AAA	rs4789847	A	G	A	G	-0.196	-0.0122	0.829	0.8269	17	77004644	1033740	0.0108	0.2593	0.1859	3200	0.145866
ECH1	AAA	rs4802890	G	A	G	A	-0.533	0.0127	0.92	0.8854	19	39304402	1014490	0.0138	0.3599	0.0885	3200	8.58192e-10
TMEM190	AAA	rs4806666	T	C	T	C	-0.997	0.0081	0.438473	0.4529	19	55888095	1031830	0.0084	0.3341	0.0177	3301	0
TCN2	AAA	rs4820885	C	T	C	T	-0.7247	-0.0013	0.549103	0.5534	22	31012756	1013270	0.0086	0.881	0.0212	3301	2.093e-256
PDE5A	AAA	rs4834770	A	G	A	G	-0.314	0.0095	0.434171	0.4355	4	120241849	1033750	0.0082	0.2449	0.0446174	995	9.77748e-13
CREB3L4	AAA	rs4845586	G	T	G	T	0.2556	-0.0126	0.46994	0.4718	1	153942597	1032530	0.0083	0.1257	0.0248	3301	3.29447e-25
TF	AAA	rs4854760	A	G	A	G	-0.227	0.0225	0.735	0.6679	3	133498741	1033590	0.0088	0.01012	0.3459	3200	0.255829
CXCL10	AAA	rs4859589	G	A	G	A	0.133	0	0.505	0.5255	4	76948299	1014490	0.0086	0.9954	0.508	3200	0.396734
ART3	AAA	rs4859610	G	A	G	A	-0.3378	0.0054	0.774293	0.7661	4	77000441	1013270	0.0102	0.5964	0.0286	3301	1.70848e-32
TNFRSF10B	AAA	rs4871844	T	C	T	C	-0.143	0.0107	0.658	0.6687	8	22879734	1014490	0.0094	0.2532	0.332	3200	0.333335
CFHR4	AAA	rs4915559	T	C	T	C	0.655	-0.0028	0.753	0.761	1	196886770	1014490	0.0104	0.7854	0.2545	3200	0.00503125
MFAP2	AAA	rs4920605	A	G	A	G	0.2073	0.0399	0.553544	0.5627	1	17315425	765297	0.0085	2.459e-06	0.0243	3301	7.26292e-18
IL12B	AAA	rs4921484	C	T	C	T	0.3123	-0.0092	0.678009	0.6842	5	158769753	1004220	0.0094	0.328	0.0262	3301	4.66397e-33
FMOD	AAA	rs4971253	G	A	G	A	0.25	-0.0201	0.921	0.867	1	203321414	1014490	0.0132	0.1273	0.8827	3200	0.388503
TPSAB1;TPSB2	AAA	rs4984778	C	G	C	G	0.5167	0.0129	0.284639	0.3023	16	1297516	829172	0.0102	0.205	0.0463218	996	3.40085e-29
GNPTG	AAA	rs4984820	C	T	C	T	-0.344	-0.0072	0.923	0.9113	16	1407809	1014490	0.0156	0.6431	0.9304	3200	0.355791
TLR4;LY96	AAA	rs4986790	G	A	G	A	-0.9019	0.0215	0.05593	0.0576	9	120475302	1033820	0.0174	0.2164	0.0509	3301	1.4944e-70
SELL	AAA	rs4987358	T	G	T	G	-0.5165	-0.0188	0.27377	0.2683	1	169665551	1033840	0.0092	0.04035	0.0261	3301	1.84162e-87
LCT	AAA	rs4988235	A	G	A	G	0.7759	-0.0007	0.711217	0.6433	2	136608646	551839	0.0105	0.9443	0.0244	3301	3.32208e-222
MTRF1L	AAA	rs503366	C	T	C	T	0.1652	-0.027	0.497366	0.4911	6	153333550	1014490	0.0087	0.001859	0.0243	3301	5.29106e-12
APOB	AAA	rs520354	G	A	G	A	0.3033	0.0019	0.473394	0.4655	2	21259612	1014490	0.0086	0.8293	0.0416763	996	1.70014e-13
LY9	AAA	rs540254	C	T	C	T	0.4173	0.0128	0.353266	0.3428	1	160767737	1033480	0.0086	0.139	0.0448028	995	6.14701e-21
CLEC1B	AAA	rs544605	T	C	T	C	-0.504	-0.0065	0.781	0.7394	12	10146707	1033790	0.0094	0.4887	0.2594	3200	0.0260114
F10	AAA	rs547138	A	T	A	T	0.2581	0.0075	0.614611	0.605	13	113792170	1014490	0.009	0.402	0.0268	3301	2.96917e-22
ICAM1	AAA	rs5498	G	A	G	A	-1.1988	-0.0055	0.430506	0.4305	19	10395683	1033810	0.0082	0.5045	0.0136	3301	0
CALCOCO2	AAA	rs550510	G	A	G	A	0.19	0.0029	0.843	0.8553	17	46926615	1033840	0.0116	0.8044	0.173	3200	0.136044
LPA	AAA	rs55730499	C	T	C	T	-1.255	-0.2336	0.939	0.9283	6	161005610	1033820	0.0152	1.608e-53	0.046	6861	3.41118e-164
PGLYRP2	AAA	rs55866012	T	G	T	G	0.486	0.0144	0.842	0.8361	19	15578008	1013710	0.012	0.2308	0.17	3200	0.00212608
CTSC	AAA	rs55897509	A	C	A	C	-0.926	0.0196	0.918	0.9032	11	88066714	1033540	0.0139	0.1602	0.0825	3200	1.55016e-29
LGALS4	AAA	rs55945853	G	A	G	A	0.181	-0.0218	0.51	0.5282	19	39230046	1033710	0.0082	0.007747	0.4384	3200	0.339853
XXYLT1	AAA	rs55947051	T	C	T	C	-0.248	0.012	0.841	0.8318	3	194783033	1013710	0.0119	0.3138	0.16	3200	0.0605708
VAV1	AAA	rs56100731	C	T	C	T	0.363	0.0294	0.93	0.9439	19	6857245	820904	0.0204	0.1498	0.0547	3200	1.60939e-11
RNASE2	AAA	rs56204594	C	A	C	A	0.2366	-0.0028	0.464292	0.4698	14	21433367	1014490	0.0086	0.7487	0.0244	3301	1.55671e-22
OLFM2	AAA	rs56243392	A	T	A	T	-0.673	0.0132	0.651	0.6605	19	10061960	850303	0.0092	0.1495	0.3519	3200	0.0279076
UNC5C	AAA	rs57091121	T	A	T	A	0.2694	-0.0017	0.336919	0.3443	4	96444053	605220	0.0116	0.8808	0.0259	3301	1.21973e-25
FCN2	AAA	rs57136797	T	A	T	A	-0.6346	0.0173	0.163996	0.1535	9	137752540	831171	0.0136	0.2038	0.0353	3301	1.46621e-72
LRRC15	AAA	rs57514363	G	T	G	T	0.5927	0.0032	0.112882	0.1092	3	194087927	1014490	0.0139	0.8162	0.0383	3301	2.55089e-54
LGALS2	AAA	rs5756729	T	C	T	C	-0.275	0.0016	0.592511	0.5864	22	37961353	829951	0.0094	0.8619	0.0259	3301	1.23201e-26
ENTPD5	AAA	rs57731447	A	G	A	G	-0.9668	-0.0224	0.05877	0.0601	14	74487521	1033700	0.0174	0.198	0.0489	3301	2.64787e-87
CFHR1	AAA	rs57809726	A	G	A	G	1.295	-0.004	0.862	0.8594	1	196841377	1033050	0.0119	0.7401	0.1302	3200	1.3095e-23
LEAP2	AAA	rs57880964	G	C	G	C	-0.3	-0.0064	0.838	0.8342	5	132210674	1033720	0.0109	0.5595	0.1451	3200	0.0193417
S100A4	AAA	rs58056804	A	G	A	G	0.5046	0.0184	0.049682	0.0503	1	153524706	1033630	0.0188	0.3263	0.0565	3301	2.11138e-19
FCRL6	AAA	rs58240276	T	C	T	C	-0.6094	0.0168	0.190167	0.1881	1	159783559	1033810	0.0106	0.1131	0.0299	3301	1.22603e-92
ERLEC1	AAA	rs58359565	A	C	A	C	-0.2076	-0.0315	0.218741	0.2045	2	53958919	1033820	0.0102	0.002114	0.0295	3301	9.80086e-13
GRN	AAA	rs5848	T	C	T	C	-0.2763	0.0074	0.28735	0.2851	17	42430244	1014490	0.0102	0.4697	0.0281	3301	4.0687e-23
CRTAC1	AAA	rs588061	C	T	C	T	0.346	0.003	0.529	0.5834	10	99642731	1033520	0.0083	0.7224	0.4185	3200	0.204186
NOV	AAA	rs58936256	C	T	C	T	0.2085	-0.0176	0.215178	0.2189	8	120422799	1033760	0.0098	0.07381	0.0301	3301	2.15066e-12
ARHGAP1	AAA	rs5899	C	T	C	T	0.835	-0.1018	0.989	0.9902	11	46747662	813387	0.0458	0.02626	0.007	3200	0
CDH11	AAA	rs59614634	A	T	A	T	0.803	-0.0125	0.89	0.8833	16	65029943	1033060	0.0128	0.3272	0.1342	3200	1.09125e-09
RNPEP	AAA	rs59698324	C	T	C	T	0.371	-0.0093	0.725	0.7249	1	201965855	1014490	0.0097	0.3354	0.2952	3200	0.104418
SHANK3	AAA	rs6010042	G	A	G	A	-0.327	-0.012	0.748	0.7901	22	51098764	1033700	0.01	0.2335	0.2187	3200	0.0674313
SPINT3	AAA	rs6017591	C	T	C	T	0.5431	-0.0213	0.541306	0.5193	20	44141041	1033760	0.0082	0.009071	0.0227	3301	8.39178e-127
SIRPG	AAA	rs6043409	G	A	G	A	0.2628	-0.016	0.652477	0.6547	20	1616206	1014490	0.009	0.07732	0.0261	3301	3.78854e-24
RSPO4	AAA	rs6056847	G	A	G	A	-0.172	-0.0073	0.575	0.5431	20	1028346	1033640	0.0082	0.3744	0.4732	3200	0.358122
GRAMD1C	AAA	rs61077924	G	C	G	C	0.6198	-0.0065	0.324013	0.3271	3	113625933	1014490	0.009	0.4676	0.0239	3301	1.41199e-148
CST2	AAA	rs6114248	A	G	A	G	0.5148	-0.006	0.314573	0.3206	20	23711882	1033830	0.0089	0.4995	0.0428873	995	1.70164e-33
CST1	AAA	rs6114248	A	G	A	G	0.564	-0.006	0.314573	0.3206	20	23711882	1033830	0.0089	0.4995	0.0425541	995	2.14717e-40
SELP	AAA	rs6136	G	T	G	T	-0.8073	0.0147	0.107874	0.1089	1	169563951	850451	0.0137	0.2839	0.0371	3301	2.7709e-105
SIRPA	AAA	rs6136377	G	A	G	A	-1.2106	0.0262	0.368754	0.3732	20	1896288	1003000	0.0091	0.003989	0.0153	3301	0
CST5	AAA	rs6138152	G	A	G	A	0.7176	-0.0226	0.195587	0.1843	20	23850130	1033490	0.0107	0.03485	0.0500711	997	6.94156e-47
CST7	AAA	rs6138458	A	G	A	G	-0.7626	-0.0083	0.227182	0.2226	20	24973769	1033850	0.0098	0.3948	0.0469193	997	1.05595e-59
NELL1	AAA	rs61652119	A	G	A	G	1.1098	0.0052	0.048674	0.0506	11	20955270	1033670	0.0186	0.7804	0.0553	3301	6.92686e-90
RARRES1	AAA	rs61696028	C	A	C	A	1.3366	-0.0183	0.146047	0.1535	3	158455703	1033740	0.0114	0.1065	0.0266	3301	0
CDNF	AAA	rs61738953	G	C	G	C	-0.6293	0.0314	0.041783	0.0363	10	14862082	819684	0.0274	0.2515	0.0681	3301	1.22305e-20
EMILIN3	AAA	rs61739314	C	G	C	G	-0.6855	0.0028	0.033292	0.035	20	39990377	1023570	0.0227	0.8999	0.0691	3301	1.69688e-23
TEPSIN	AAA	rs61745945	A	G	A	G	-0.8768	0.0506	0.016358	0.0152	17	79205421	1002220	0.0352	0.1505	0.0986	3301	2.98759e-19
SVEP1	AAA	rs61751937	C	G	C	G	1.1854	0.0593	0.030029	0.0288	9	113312231	1023580	0.0245	0.01554	0.0702	3301	2.85015e-64
INPP5B	AAA	rs61778082	T	C	T	C	0.547	0.0075	0.865	0.8632	1	38306356	1033850	0.0118	0.5284	0.164	3200	0.000425936
TMEM132D	AAA	rs61943549	T	C	T	C	-0.486	0.0065	0.948	0.9515	12	130092229	1004220	0.0204	0.7488	0.0507	3200	4.58725e-22
TREML2	AAA	rs61998254	G	A	G	A	0.6927	0.0339	0.126963	0.1282	6	41166151	867132	0.0143	0.01806	0.0352	3301	1.63263e-86
LGALS9	AAA	rs62055780	T	C	T	C	0.203	0.0197	0.753	0.7566	17	25971795	1013710	0.01	0.04962	0.2435	3200	0.202232
NPTX1	AAA	rs62069681	C	T	C	T	0.514	-0.0165	0.09319	0.086	17	78624702	1033050	0.0146	0.2564	0.0417	3301	3.27556e-35
CD300C	AAA	rs62087214	G	A	G	A	-0.6787	0.0316	0.038512	0.0418	17	72467626	1023420	0.0205	0.1235	0.0637	3301	8.29506e-27
SERPINF1	AAA	rs62088172	T	C	T	C	-0.4449	-0.0058	0.344526	0.3418	17	1666253	1014490	0.0094	0.5344	0.0251	3301	1.34219e-70
ASIP	AAA	rs62212171	T	C	T	C	-0.814	0.0116	0.89	0.8802	20	32987687	1014490	0.0133	0.3831	0.0805	3200	2.44877e-24
TNFRSF6B	AAA	rs62217798	T	G	T	G	-0.224	0.0137	0.784171	0.8294	20	62347189	338154	0.0171	0.4206	0.0316	3301	6.7734e-13
SLITRK3	AAA	rs62282371	T	G	T	G	0.345	0.014	0.887	0.877	3	164911694	1033730	0.0125	0.2627	0.1252	3200	0.00292931
CYTL1	AAA	rs62291616	T	C	T	C	-0.354	0.0038	0.814	0.8318	4	5052063	831171	0.0127	0.7658	0.1521	3200	0.00997156
PCSK1	AAA	rs6234	C	G	C	G	-1.0975	0.0454	0.260198	0.2739	5	95728974	850535	0.0094	1.44e-06	0.0209	3301	0
TREML1	AAA	rs62396317	A	G	A	G	0.211	0.0268	0.878	0.8625	6	41095817	1013710	0.0126	0.03393	0.1541	3200	0.085462
IGF2R	AAA	rs629849	G	A	G	A	0.8992	-0.0024	0.870653	0.8677	6	160494409	1032610	0.0128	0.8541	0.0331	3301	8.15718e-163
CRHBP	AAA	rs6414971	T	A	T	A	-0.511	0.0104	0.741	0.6481	5	76170674	1033550	0.0087	0.2336	0.671	3200	0.223164
IL1RAP	AAA	rs6444442	G	A	G	A	-1.352	-0.0088	0.841013	0.8435	3	190346060	1033750	0.0116	0.4497	0.0246	3301	0
UNC5D	AAA	rs6468316	T	C	T	C	0.141	-0.0026	0.417	0.4663	8	35237788	1033690	0.0082	0.7543	0.4602	3200	0.379654
DUSP13	AAA	rs6480771	C	T	C	T	-0.2994	0.0138	0.415141	0.4172	10	76861680	1033840	0.0081	0.08901	0.0247	3301	4.06502e-34
C1RL	AAA	rs6488561	G	A	G	A	0.27	0.0027	0.695	0.7387	12	7246894	1008800	0.0099	0.7817	0.175	3200	0.0614327
EVA1C	AAA	rs6517101	G	T	G	T	0.1792	0.0067	0.331469	0.3462	21	33868483	1015300	0.0093	0.4706	0.026	3301	2.74472e-12
IL18RAP	AAA	rs6543140	T	G	T	G	0.4854	-0.0151	0.301308	0.3046	2	103074274	1013710	0.0093	0.1051	0.0460236	994	2.62906e-26
JAM3	AAA	rs655627	A	G	A	G	0.184	0.0141	0.566	0.5607	11	134021859	1014490	0.0089	0.1139	0.5507	3200	0.369144
SERPINA3	AAA	rs6575449	T	C	T	C	-0.4323	0.0128	0.18593	0.1839	14	95097303	1013710	0.0114	0.2608	0.0535108	995	3.27197e-16
CCL4	AAA	rs6607368	A	C	A	C	0.51	0.0208	0.8	0.8905	17	34819136	1032620	0.0133	0.1175	0.0441039	3394	3.15003e-31
FCGR2B	AAA	rs6665610	A	G	A	G	1.3308	0.0028	0.204529	0.1907	1	161641384	867132	0.0125	0.82	0.0224	3301	0
NFASC	AAA	rs6667532	G	A	G	A	0.8226	0.0052	0.10515	0.0995	1	204948659	1032800	0.0143	0.7172	0.0387	3301	1.45634e-100
MAPKAPK2	AAA	rs6669284	A	G	A	G	0.3261	-0.002	0.349398	0.3115	1	206890435	1014490	0.0092	0.8246	0.0443227	996	9.37607e-14
PRDX6	AAA	rs6671141	T	G	T	G	-0.413	0.04	0.85	0.8138	1	173446934	1032720	0.0107	0.0001741	0.169	3200	0.007267
EPHB2	AAA	rs6687487	A	G	A	G	-0.6122	0.0107	0.080316	0.0805	1	23061551	1033820	0.015	0.4761	0.0447	3301	5.3822e-43
CPXM1	AAA	rs67159741	G	GCGCGCGCGTGCACTGTGTGTGCGCGCA	G	GCGCGCGCGTGCACTGTGTGTGCGCGCA	-0.6434	-0.0138	0.100249	0.0974	20	2780762	357442	0.0173	0.4233	0.0402	3301	5.89802e-58
EDAR	AAA	rs6750059	C	T	C	T	-0.44	0.0058	0.248996	0.251	2	109611097	1014490	0.0098	0.5534	0.0490052	996	1.37077e-19
IL1RN	AAA	rs6761276	C	T	C	T	-0.1907	-0.0597	0.577697	0.5774	2	113832312	1033810	0.0082	3.24e-13	0.0248	3301	7.38463e-15
IL17RD	AAA	rs6776722	A	G	A	G	-0.4623	0.0033	0.695339	0.6917	3	57142659	1032520	0.0089	0.7102	0.0254	3301	2.54356e-74
CD200R1	AAA	rs6791672	A	G	A	G	-0.1759	-0.0128	0.590611	0.5848	3	112591392	1033800	0.0087	0.143	0.0252	3301	1.47423e-12
LRRN1	AAA	rs6801789	C	T	C	T	0.246	-0.0042	0.354026	0.3543	3	3807592	1014490	0.009	0.6426	0.0253	3301	1.19916e-22
SERPINE2	AAA	rs68066031	C	T	C	T	-0.4261	-0.0211	0.258001	0.2213	2	224880498	831171	0.0118	0.07508	0.0297	3301	5.57827e-47
AFP	AAA	rs6829551	T	C	T	C	0.187	0.0176	0.812	0.7722	4	74173715	1033610	0.0098	0.07283	0.2594	3200	0.235487
PDLIM4	AAA	rs6864922	C	T	C	T	0.676	-0.052	0.937	0.9085	5	131616290	1014490	0.0146	0.0003666	0.1034	3200	3.12324e-11
HAVCR2	AAA	rs6874178	T	A	T	A	-0.734	0.0177	0.817181	0.8099	5	156530149	888497	0.0118	0.1344	0.0286	3301	1.46261e-145
VEGFA	AAA	rs6921438	A	G	A	G	-0.7023	0.002	0.496842	0.4695	6	43925607	831171	0.0092	0.825	0.0215	3301	2.44445e-234
ADAM22	AAA	rs6966166	T	C	T	C	-0.177	0.0031	0.478	0.5175	7	87455155	1033510	0.0083	0.7061	0.5348	3200	0.370336
CA8	AAA	rs7009482	G	A	G	A	-0.188	-0.017	0.589	0.5982	8	61195053	1014490	0.0087	0.05036	0.4056	3200	0.321499
IDO1	AAA	rs7010461	T	C	T	C	0.25	-0.0134	0.333882	0.3314	8	39781444	831171	0.0101	0.183	0.0271	3301	1.41658e-20
PTGDS	AAA	rs7019538	C	T	C	T	0.1979	0.004	0.524107	0.511	9	139861470	1014490	0.0086	0.6452	0.0246	3301	4.3223e-16
B4GALT1	AAA	rs7019909	T	C	T	C	0.4478	0.0233	0.102573	0.107	9	33113322	1033820	0.0137	0.08859	0.0402	3301	4.03742e-29
FUT3	AAA	rs708686	T	C	T	C	-0.853	-0.0173	0.274027	0.2871	19	5840619	1014490	0.0096	0.07091	0.0242	3301	1.84518e-272
PSAP	AAA	rs7086891	G	A	G	A	0.619	0.0142	0.709	0.7502	10	73655350	1014490	0.0099	0.1517	0.2654	3200	0.00984171
CCL23	AAA	rs712048	C	A	C	A	0.7289	-0.0193	0.873722	0.858	17	34326215	1033680	0.0122	0.1139	0.0353	3301	5.01149e-95
APOL1	AAA	rs71314970	T	C	T	C	-0.3659	0.0021	0.105762	0.1022	22	36638705	1014490	0.0154	0.8926	0.0409	3301	1.83948e-19
MGP	AAA	rs7135211	G	A	G	A	0.265	-0.0173	0.622	0.6301	12	15052758	1014490	0.0089	0.05092	0.019	6861	1.63215e-44
SPINT2	AAA	rs71354995	G	A	G	A	-0.9908	0.0018	0.242563	0.2511	19	38791841	1014490	0.0099	0.8582	0.0227	3301	0
LGMN	AAA	rs7140705	T	G	T	G	-0.268	-0.009	0.913	0.897	14	93224207	1014490	0.0147	0.5395	0.1093	3200	0.00710388
ADAMTS13	AAA	rs71503194	G	T	G	T	-0.8719	-0.0413	0.091229	0.0876	9	136298131	583467	0.0154	0.00749	0.0404	3301	1.33485e-103
APCS	AAA	rs71632673	A	C	A	C	-0.8369	-0.0621	0.022925	0.0239	1	159536213	1023540	0.0273	0.02324	0.082	3301	9.31019e-25
MTHFS	AAA	rs7173566	C	T	C	T	-0.2126	0.0053	0.342884	0.3515	15	80211691	1014490	0.009	0.551	0.0263	3301	3.14282e-16
WFIKKN2	AAA	rs7225465	A	G	A	G	-0.6533	-0.0121	0.68203	0.6753	17	48916159	1014490	0.0093	0.1949	0.0238	3301	3.51415e-166
ADGRE2	AAA	rs7260110	G	A	G	A	0.2969	-0.0063	0.35994	0.3406	19	14501544	820904	0.011	0.5688	0.0447098	996	1.56197e-11
IL7	AAA	rs72666886	C	T	C	T	0.34	-0.0111	0.903	0.9018	8	79728782	1033820	0.0137	0.4176	0.1103	3200	0.00102634
LRP12	AAA	rs72679151	C	T	C	T	-0.211	-0.0085	0.796	0.8014	8	105627117	1014490	0.0109	0.4324	0.1899	3200	0.13326
AKR1A1	AAA	rs72688441	A	G	A	G	-1.18	-0.0007	0.058959	0.0578	1	46051053	756269	0.0182	0.9696	0.0493	3301	6.60606e-127
CST4	AAA	rs7270028	C	A	C	A	0.465	-0.0058	0.896	0.8886	20	23681073	831171	0.0143	0.6852	0.1252	3200	0.000101981
IFI16	AAA	rs72709516	T	C	T	C	0.8518	0.0611	0.04404	0.0443	1	159004851	1023540	0.0196	0.001844	0.0577	3301	1.2769e-49
NTN1	AAA	rs72809988	A	G	A	G	-0.5788	-0.0082	0.110474	0.1141	17	8986397	1014490	0.0136	0.5483	0.038	3301	1.09128e-52
PCBD1	AAA	rs72818110	A	C	A	C	0.374	-0.0684	0.951	0.9609	10	72614896	1023480	0.021	0.001136	0.0368	3200	1.44942e-24
GP1BA	AAA	rs72835078	T	G	T	G	0.3281	-0.0384	0.071969	0.0801	17	4826592	1033810	0.0153	0.01227	0.0481	3301	4.51397e-12
ST3GAL6	AAA	rs72934623	A	G	A	G	-1.8784	0.0157	0.053172	0.0475	3	98509705	1022360	0.0192	0.4136	0.0447	3301	0
POMGNT2	AAA	rs729654	T	C	T	C	-0.2561	-0.0082	0.473213	0.4669	3	43147652	1032580	0.0083	0.3195	0.0239	3301	4.30542e-27
GFRAL	AAA	rs72975088	T	A	T	A	0.2467	0.0264	0.1485	0.1608	6	55535375	1014490	0.0115	0.02212	0.0348	3301	6.7503e-13
THBS2	AAA	rs73043857	G	A	G	A	0.8084	-0.0306	0.102347	0.1011	6	169624900	1014490	0.0145	0.03405	0.0383	3301	3.42594e-99
LBP	AAA	rs73112473	C	T	C	T	1.009	-0.0018	0.922	0.9272	20	37006729	437766	0.0193	0.9275	0.0666	3200	3.77969e-52
PZP	AAA	rs7311982	C	T	C	T	0.5	0.0076	0.698	0.7021	12	9314857	1008800	0.0095	0.426	0.632743	3200	0.214703
SELPLG	AAA	rs73191242	G	A	G	A	0.209	-0.0081	0.795	0.7996	12	109013956	1014490	0.0108	0.454	0.2018	3200	0.150176
BST1	AAA	rs73224660	A	G	A	G	-1.3967	-0.0255	0.158997	0.1559	4	15714762	1014490	0.0119	0.03142	0.0239	3301	0
FAM3B	AAA	rs73226194	T	C	T	C	-1.1495	-0.0421	0.039928	0.0394	21	42721869	1024150	0.022	0.05622	0.0614	3301	1.65358e-78
BOC	AAA	rs73235147	A	T	A	T	-0.241	0.0155	0.833	0.826	3	112973955	850488	0.0113	0.1698	0.2087	3200	0.124093
MGAT4B	AAA	rs73351608	T	A	T	A	-0.9586	0.0217	0.021516	0.0202	5	179232064	1023580	0.0291	0.4564	0.0852	3301	1.14265e-29
CD177	AAA	rs73554000	C	G	C	G	1.8032	0.0523	0.023826	0.0296	19	43825494	1004220	0.0358	0.1448	0.0787	3301	1.75074e-116
ITIH2	AAA	rs73621225	T	A	T	A	-1.181	-0.0124	0.933	0.9357	10	7740905	1014490	0.0178	0.4843	0.0805	3200	4.9579e-49
DNAJC30	AAA	rs73702564	T	C	T	C	0.7183	-0.0158	0.038602	0.0389	7	73084816	1023580	0.0216	0.4645	0.0622	3301	3.76775e-31
SCARF2	AAA	rs738086	T	G	T	G	0.2997	0.0037	0.811314	0.8016	22	20775556	1014490	0.011	0.7359	0.0318	3301	2.16022e-21
APOBEC3G	AAA	rs738469	A	G	A	G	0.245	-0.0199	0.903	0.9046	22	39510995	1033850	0.0138	0.1501	0.0765	3200	0.000680931
CFI	AAA	rs7439493	A	G	A	G	0.3116	0.0065	0.415959	0.4085	4	110656730	1014490	0.0088	0.4609	0.0246	3301	4.5239e-37
CBLN4	AAA	rs74447607	T	C	T	C	-0.2177	-0.0054	0.191752	0.1929	20	54447947	1014490	0.011	0.6207	0.0312	3301	1.50171e-12
RRM2B	AAA	rs74589258	G	A	G	A	0.3254	-0.0154	0.07035	0.0681	8	103215228	1033480	0.0164	0.3478	0.0479	3301	5.47912e-12
NUDT12	AAA	rs74692061	G	A	G	A	-0.3756	0.012	0.156975	0.1608	5	102903643	1013710	0.012	0.3169	0.0341	3301	1.62375e-28
KLK8	AAA	rs74705037	A	G	A	G	0.9287	0.0089	0.044509	0.0362	19	51504808	1022270	0.0261	0.7331	0.0579	3301	3.37269e-58
KDELC2	AAA	rs74911261	A	G	A	G	-1.3136	-0.0119	0.026545	0.0259	11	108357137	1023580	0.0258	0.6454	0.0745	3301	6.9699e-70
CCL25	AAA	rs74959615	A	G	A	G	-0.9718	0.0029	0.078294	0.0782	19	8121096	1033770	0.0152	0.8502	0.0428	3301	1.97174e-114
CREG1	AAA	rs7513428	C	T	C	T	-0.3111	-0.0059	0.836173	0.8295	1	167515272	831171	0.0127	0.6389	0.0334	3301	6.13385e-21
POGLUT1	AAA	rs75203710	C	T	C	T	0.3935	0.0084	0.070387	0.0642	3	119121679	1033790	0.0168	0.6183	0.0483	3301	1.86535e-16
HDHD2	AAA	rs75228657	G	A	G	A	0.7021	0.023	0.052264	0.0568	18	44741063	1023290	0.0179	0.1975	0.0544	3301	2.07513e-38
FCRL3	AAA	rs7528684	G	A	G	A	0.5253	0.0026	0.465109	0.4455	1	157670816	1033850	0.0082	0.7523	0.0233	3301	7.50627e-113
LHB	AAA	rs75287599	T	C	T	C	-0.4342	0.003	0.077817	0.0814	19	49517140	1033700	0.0151	0.8445	0.0458	3301	1.26717e-21
PPT1	AAA	rs7533094	A	G	A	G	-0.8621	0.0487	0.041979	0.0467	1	40559686	1023460	0.0195	0.01253	0.0603	3301	1.14472e-46
AMY1A	AAA	rs7538379	T	C	T	C	-1.0399	-0.0023	0.039949	0.039	1	104067356	1002220	0.0244	0.9233	0.062	3301	1.93658e-63
BCAN	AAA	rs7541549	T	C	T	C	0.201	-0.0023	0.767	0.7641	1	156588439	1014490	0.0107	0.8305	0.2455	3200	0.206468
SFRP4	AAA	rs75474297	T	A	T	A	-0.302	0.0166	0.855	0.8814	7	37973124	831171	0.0141	0.2368	0.1064	3200	0.0022674
APOA1	AAA	rs75507001	C	A	C	A	0.55	0.0641	0.957	0.9568	11	116577694	1004220	0.0224	0.004258	0.0358	3200	1.44636e-53
IL1R2	AAA	rs7561460	C	T	C	T	-0.4025	-0.014	0.395872	0.4006	2	102617204	1014490	0.0086	0.1053	0.0242	3301	2.03572e-62
IL18	AAA	rs75649625	G	A	G	A	0.29	0.018	0.76	0.7179	11	112052194	831171	0.01	0.07146	0.0303917	3394	7.00008e-22
PSMB1	AAA	rs756519	G	A	G	A	0.412	0.0095	0.531	0.6008	6	170850862	1014490	0.0088	0.2804	0.4006	3200	0.151867
RTN4R	AAA	rs75766	A	C	A	C	-0.3498	0.0087	0.748115	0.7412	22	20174853	1014490	0.0099	0.3823	0.0283	3301	2.13947e-35
IL1R1	AAA	rs7588201	A	C	A	C	0.163	0.0068	0.722	0.7007	2	102746276	1014490	0.0094	0.4726	0.2972	3200	0.291691
LILRA5	AAA	rs759819	C	T	C	T	-0.5429	-0.0235	0.330491	0.3046	19	54815577	848302	0.0096	0.01431	0.0242	3301	9.19316e-112
NAGK	AAA	rs7606102	G	A	G	A	-0.432	0.0076	0.170314	0.1547	2	71276399	1032490	0.0116	0.511	0.0331	3301	3.12117e-39
POFUT1	AAA	rs76143353	T	C	T	C	-0.8	0.0423	0.059564	0.0574	20	30815755	1023420	0.0176	0.01605	0.0499	3301	3.81527e-58
CDCP1	AAA	rs7621542	C	T	C	T	0.18	0.0042	0.8	0.7917	3	45206484	1014490	0.0107	0.6969	0.7903	3200	0.409916
CRELD1	AAA	rs7627326	T	G	T	G	-1.0936	0.015	0.23988	0.2403	3	9981734	869131	0.0112	0.1813	0.0217	3301	0
GSN	AAA	rs76331566	C	T	C	T	0.398	0.0461	0.969	0.9529	9	124009014	1033830	0.0207	0.02614	0.0517	3200	6.89662e-15
PROK2	AAA	rs7644362	A	G	A	G	-1.001	-0.0086	0.798	0.8183	3	71829242	850455	0.0117	0.4605	0.8221	3200	0.111685
PEBP1	AAA	rs76597567	A	G	A	G	1.971	0.0574	0.982	0.9865	12	118584885	1003820	0.0401	0.152	0.008	3200	0
BTNL8	AAA	rs7721375	C	T	C	T	0.273	0.0002	0.507	0.5746	5	180439650	1014490	0.0088	0.9853	0.6034	3200	0.325477
CYB5D2	AAA	rs77246175	G	C	G	C	-0.342	-0.0376	0.921	0.9393	17	4072761	1033680	0.017	0.02709	0.0795	3200	8.46749e-06
ADAM19	AAA	rs7728609	C	T	C	T	0.246	0.0174	0.675	0.6612	5	156935524	1033850	0.0086	0.04406	0.3579	3200	0.245933
PLAT	AAA	rs77346091	T	C	T	C	0.549	-0.0339	0.973	0.9777	8	42020158	1004220	0.0302	0.2614	0.0229	3200	2.60948e-127
IL5RA	AAA	rs77400868	G	A	G	A	0.5096	0.0061	0.13908	0.1328	3	3150964	1014490	0.0132	0.6421	0.0362	3301	2.61686e-45
CROT	AAA	rs77463367	C	G	C	G	0.348	-0.0051	0.93	0.9298	7	87006034	1033780	0.0159	0.7466	0.0726	3200	8.19938e-07
DKK2	AAA	rs77571736	G	C	G	C	0.945	0.0011	0.954	0.9611	4	107864984	1023580	0.0213	0.9586	0.0368	3200	9.94266e-146
F7	AAA	rs776905	C	A	C	A	-1.104	0.0068	0.112838	0.1002	13	113781942	1033480	0.0136	0.6172	0.0603047	997	3.63584e-75
FUT5	AAA	rs778809	A	G	A	G	-0.58	-0.012	0.301394	0.3168	19	5830302	1033850	0.0088	0.1735	0.025	3301	2.27661e-119
RFESD	AAA	rs77881626	G	T	G	T	-0.5972	0.0148	0.04763	0.0399	5	95017852	1023580	0.0219	0.4981	0.0573	3301	9.80359e-26
NQO1	AAA	rs77944668	A	G	A	G	-0.7498	0.0407	0.19326	0.1859	16	69718112	1033770	0.0104	9.429e-05	0.0283	3301	5.57801e-155
FGL1	AAA	rs7815429	T	C	T	C	-0.446	0.0016	0.313	0.3198	8	17737357	1033750	0.0088	0.8583	0.6581	3200	0.248978
TXNDC15	AAA	rs78165052	C	T	C	T	-0.307	-0.0044	0.875	0.8744	5	134250596	1033760	0.0125	0.7273	0.1481	3200	0.0190897
NPNT	AAA	rs78213340	T	C	T	C	0.314	0.0004	0.93	0.9151	4	106819613	747420	0.0159	0.9823	0.0755	3200	1.59864e-05
PLG	AAA	rs783150	T	C	T	C	-0.5174	0.075	0.113568	0.1276	6	161226939	1014490	0.0133	1.588e-08	0.0656689	995	1.65116e-15
NT5C	AAA	rs78625720	A	G	A	G	-0.7529	0.0151	0.029536	0.0296	17	73140941	756425	0.0252	0.5474	0.0719	3301	5.83961e-26
LRPAP1	AAA	rs78770234	A	G	A	G	-0.6821	0.0335	0.032618	0.032	4	3496683	756511	0.0254	0.1865	0.0688	3301	1.80489e-23
C1QC	AAA	rs78865058	A	G	A	G	1.0754	0.0095	0.041707	0.038	1	22944209	1004220	0.023	0.6778	0.0603	3301	1.91878e-71
MBL2	AAA	rs7899547	G	T	G	T	0.9477	0.0069	0.65277	0.6454	10	54536839	1014490	0.0092	0.4519	0.0202	3301	0
ACP5	AAA	rs79061565	G	C	G	C	-0.4845	-0.0048	0.122794	0.1238	19	11698659	1032450	0.0125	0.6992	0.0364	3301	1.00647e-40
NOG	AAA	rs79084672	G	A	G	A	1.2369	0.0447	0.011867	0.0107	17	54856140	1003460	0.0423	0.2913	0.1154	3301	4.17302e-27
ITIH5	AAA	rs7909223	G	A	G	A	0.3222	-0.0003	0.747691	0.7426	10	7700709	1014490	0.0101	0.9786	0.0286	3301	9.68651e-30
PNLIPRP2	AAA	rs7910135	C	A	C	A	-0.969	-0.0128	0.493	0.4803	10	118398046	1033750	0.0082	0.1172	0.5358	3200	0.0352635
VWC2	AAA	rs79259707	C	A	C	A	0.34	-0.0213	0.868	0.8621	7	49812564	1014490	0.0132	0.1063	0.1412	3200	0.00802158
HPX	AAA	rs7935957	A	T	A	T	-0.252	-0.0272	0.788	0.7681	11	6450200	1014490	0.0106	0.01044	0.022	6861	1.11565e-30
PDGFD	AAA	rs7950273	G	C	G	C	-0.2749	-0.0088	0.287969	0.2928	11	104031598	1014490	0.0094	0.3491	0.0269	3301	8.12292e-25
RELT	AAA	rs7952686	T	C	T	C	0.4125	-0.015	0.204256	0.217	11	73128503	1032620	0.01	0.1327	0.0292	3301	1.30001e-45
REG4	AAA	rs79795228	A	C	A	C	0.7938	0.0634	0.015404	0.0164	1	120359286	1002220	0.0387	0.1015	0.0995	3301	7.44283e-16
CLN5	AAA	rs7996555	C	T	C	T	0.35	0.0061	0.946	0.9653	13	77562492	1022780	0.0231	0.7911	0.0398	3200	7.21832e-19
MANEA	AAA	rs80268500	C	T	C	T	-1.6814	-0.0509	0.081945	0.0832	6	96009498	705148	0.0174	0.003543	0.0345	3301	0
IGDCC4	AAA	rs8034057	G	A	G	A	0.344	-0.0158	0.905	0.9136	15	65789430	1014490	0.0159	0.3209	0.0865	3200	3.49129e-05
CTRB1	AAA	rs8051363	G	A	G	A	0.6471	0.0173	0.704343	0.7186	16	75255217	1014490	0.0097	0.07289	0.0242	3301	8.14174e-158
SHMT1	AAA	rs8067462	C	A	C	A	-0.3	0.0154	0.607	0.613	17	18263571	850445	0.0089	0.08215	0.3698	3200	0.208611
SCARF1	AAA	rs8071756	G	A	G	A	0.5897	0.0175	0.223671	0.2054	17	1574342	1033850	0.0102	0.08736	0.0494265	997	4.08712e-33
PYY	AAA	rs8074783	C	A	C	A	0.157	0.0178	0.641	0.6683	17	42028989	1014490	0.0091	0.04912	0.6928	3200	0.410361
CD300E	AAA	rs8081669	G	A	G	A	0.27	0.0141	0.551	0.5674	17	72614611	1014490	0.0087	0.1056	0.4274	3200	0.263783
APOF	AAA	rs808919	C	G	C	G	0.321	0.0417	0.903	0.9176	12	56647911	831171	0.0179	0.01949	0.9284	3200	0.364763
PGLYRP1	AAA	rs8102493	C	T	C	T	-0.2168	0.0078	0.333381	0.3208	19	46530389	831171	0.0097	0.4189	0.0259	3301	2.86491e-17
APMAP	AAA	rs8125909	C	A	C	A	0.2967	-0.0154	0.132064	0.121	20	24975835	1033850	0.0125	0.2193	0.0363	3301	1.49718e-16
IL15RA	AAA	rs8177641	G	A	G	A	0.5091	0.0177	0.317813	0.3253	10	6016892	1033740	0.0091	0.05067	0.0251	3301	9.10951e-92
ESD	AAA	rs8192888	C	G	C	G	-0.8063	-0.0221	0.093911	0.0948	13	47362384	1033850	0.014	0.114	0.0404	3301	6.39625e-89
CEL	AAA	rs8193016	T	C	T	C	0.6854	-0.0089	0.034777	0.0326	9	135917744	1023410	0.0247	0.7196	0.0681	3301	3.96e-24
PPID	AAA	rs8396	C	T	C	T	0.5011	0.0066	0.286437	0.2946	4	159630817	1033850	0.0089	0.4579	0.0459752	988	5.8039e-28
C1QTNF3	AAA	rs840390	G	A	G	A	0.203	-0.0072	0.868	0.8717	5	34018623	1033480	0.0123	0.5566	0.1312	3200	0.0609008
CCL15	AAA	rs854624	T	G	T	G	-1.6912	-0.0185	0.930513	0.9129	17	34327923	1033840	0.0154	0.2297	0.039	3301	0
SHBG	AAA	rs858519	T	C	T	C	-0.214	-0.0263	0.474	0.4434	17	7531965	1013710	0.0087	0.002557	0.5736	3200	0.354544
CASP3	AAA	rs870825	G	A	G	A	-0.3955	0.0219	0.156784	0.1267	4	185588045	1032510	0.0124	0.0766	0.0581561	995	5.20692e-12
CHIT1	AAA	rs872583	C	T	C	T	-1.0982	0.0044	0.20154	0.1964	1	203184766	1014490	0.0109	0.6843	0.0247	3301	0
PATE4	AAA	rs875500	A	T	A	T	-0.4819	-0.0236	0.719869	0.7038	11	125698654	1033810	0.0089	0.008287	0.0262	3301	7.4559e-76
OXT	AAA	rs877172	T	G	T	G	-0.669	0.0267	0.66	0.6726	20	3049890	818905	0.0113	0.0185	0.3499	3200	0.0279397
SPON2	AAA	rs878323	T	G	T	G	-0.213	-0.0203	0.687	0.6731	4	1169813	1033780	0.0087	0.01901	0.6849	3200	0.377902
TNFRSF11A	AAA	rs884205	C	A	C	A	-0.2235	0.0038	0.756399	0.75	18	60054857	1014490	0.0098	0.701	0.0292	3301	9.73281e-15
ALDH3A1	AAA	rs887241	C	A	C	A	0.2421	0.0119	0.661635	0.6618	17	19645938	1033830	0.0086	0.1652	0.0259	3301	4.4876e-21
PLXNA1	AAA	rs891762	G	T	G	T	-0.182	-0.0075	0.318	0.3347	3	126739012	1014490	0.0096	0.4324	0.6531	3200	0.390249
PKDCC	AAA	rs893812	C	T	C	T	-0.236	-0.0172	0.731	0.7707	2	42303114	1014490	0.0103	0.09438	0.2654	3200	0.186941
CST3	AAA	rs911119	T	C	T	C	0.393	0.0196	0.779	0.7727	20	23612737	1014490	0.0105	0.06138	0.022	6861	1.13199e-71
FAM20A	AAA	rs929477	A	G	A	G	-0.3717	0.0207	0.093705	0.0863	17	66655816	1033590	0.0145	0.1533	0.0417	3301	2.46855e-19
PRSS57	AAA	rs9304936	G	C	G	C	0.599	-0.0178	0.715	0.6997	19	689590	848531	0.0096	0.06507	0.7107	3200	0.199661
LGALS3	AAA	rs9323280	A	C	A	C	0.77	-0.0179	0.87	0.9073	14	55801687	1033730	0.014	0.2004	0.0463489	3394	2.79999e-62
LRP11	AAA	rs9371533	A	G	A	G	0.825	-0.0017	0.376	0.4048	6	150210681	1032270	0.0083	0.8418	0.4324	3200	0.0281985
CLPS	AAA	rs9380534	A	G	A	G	0.4476	0.01	0.602276	0.601	6	35751572	869131	0.0098	0.3103	0.0251	3301	1.97073e-71
CTGF	AAA	rs9388953	G	A	G	A	0.353	0.0367	0.789	0.7802	6	132297509	1013270	0.0106	0.00056	0.2296	3200	0.0620908
PF4V1	AAA	rs941758	A	C	A	C	-0.4937	-0.0158	0.708177	0.705	4	74718941	1033840	0.0089	0.07668	0.0253	3301	4.18792e-85
WARS	AAA	rs941923	C	T	C	T	0.255	0.0071	0.766	0.7306	14	100813077	1014490	0.0099	0.4712	0.7734	3200	0.370808
GNMT	AAA	rs9471987	A	G	A	G	0.4	0.0172	0.402	0.4637	6	42944140	1033790	0.0082	0.03607	0.5447	3200	0.231368
B3GLCT	AAA	rs9544399	A	G	A	G	0.278	0.0101	0.791	0.7921	13	31885907	1033840	0.0102	0.3239	0.2237	3200	0.106983
DLL1	AAA	rs959025	T	C	T	C	0.1911	-0.0031	0.415638	0.4232	6	170588654	1033630	0.0083	0.7105	0.0248	3301	6.50919e-15
POSTN	AAA	rs962462	A	G	A	G	0.244	-0.0309	0.714	0.6679	13	38089171	1014490	0.0091	0.0006998	0.3429	3200	0.238363
RARRES2	AAA	rs9640161	A	C	A	C	0.3473	-0.0077	0.370821	0.3533	7	150045910	1014490	0.009	0.394	0.0417713	987	4.61411e-17
APOA5	AAA	rs964184	C	G	C	G	0.2625	-0.1415	0.868979	0.8606	11	116648917	1032630	0.0114	2.725e-35	0.0363	3301	2.39011e-13
ST3GAL1	AAA	rs9643300	T	C	T	C	-0.2571	0.0092	0.562654	0.5535	8	134503148	1013710	0.0088	0.2965	0.0246	3301	7.23265e-26
PCOLCE	AAA	rs9801017	A	G	A	G	0.2113	-0.0027	0.635533	0.6205	7	100236202	1033800	0.0084	0.7531	0.0254	3301	4.43926e-17
RAB6B	AAA	rs9813363	G	A	G	A	0.278	-0.0034	0.825	0.8475	3	133604743	1014490	0.012	0.7796	0.169	3200	0.049988
ALCAM	AAA	rs9830049	C	T	C	T	-0.306	0.0119	0.120272	0.1195	3	105284045	1014490	0.0132	0.3654	0.0374	3301	1.39796e-16
DCBLD2	AAA	rs9864010	A	G	A	G	-0.6199	0.0085	0.054612	0.0489	3	98678173	1022350	0.0191	0.6566	0.0536	3301	3.0888e-31
SPATA20	AAA	rs9890200	C	A	C	A	-0.2532	-0.0089	0.375996	0.3701	17	48624523	1033760	0.0085	0.2952	0.0252	3301	4.70569e-24
MXRA7	AAA	rs9900613	T	C	T	C	-0.229	0.0058	0.430519	0.4263	17	74674857	1014490	0.0088	0.5092	0.0247	3301	9.19841e-21
CCL14	AAA	rs9903158	C	T	C	T	-1.0813	0.0089	0.05615	0.0549	17	34312337	1032610	0.018	0.6202	0.0499	3301	1.99726e-104
CCL18	AAA	rs9904601	A	G	A	G	0.8634	-0.0052	0.116968	0.1109	17	34372006	831171	0.0146	0.7196	0.0595566	996	6.31621e-48
C1QL1	AAA	rs9915692	A	G	A	G	-0.279	0.0161	0.463	0.4969	17	43034207	1014490	0.0086	0.06123	0.4553	3200	0.27001
NTRK3	AAA	rs9944243	T	G	T	G	-0.221	0.0099	0.879	0.8531	15	88514162	1014490	0.0123	0.4219	0.1322	3200	0.0472908
CHST9	AAA	rs9952639	C	G	C	G	0.3331	0.0072	0.31788	0.3192	18	24709604	1014490	0.0092	0.4355	0.0263	3301	4.59757e-37
LRRC4C	AAA	rs998447	A	C	A	C	-0.137	0.0148	0.538	0.5352	11	40310789	1014490	0.0088	0.09266	0.4423	3200	0.378378
NAAA	AAA	rs9996608	T	C	T	C	-0.5485	-0.0023	0.300448	0.291	4	76848231	1014490	0.0095	0.8095	0.0257	3301	2.2933e-101

### Sheet: S27
Table S27: Mendelian Randomization proxying PCSK9-inhibition among quintiles of LDL-c in MVP
strata	mean_residual_ldlc	or	se	up_ci	lo_ci	p_value
1	67.9246	0.981065	-0.00982176	0.962359	1.00013	0.0516068
2	95.0383	0.98461	-0.00848933	0.968363	1.00113	0.0677099
3	113.625	0.982148	-0.00827865	0.96634	0.998214	0.0295621
4	133.327	0.97813	-0.00807555	0.96277	0.993735	0.00617697
5	169.335	0.987674	-0.00640814	0.975347	1.00016	0.052944
